# Genetic ancestry superpopulations show distinct prevalence and outcomes across pediatric central nervous system tumors from the PBTA and PNOC

**DOI:** 10.1101/2024.06.14.24308885

**Authors:** Ryan J. Corbett, Cricket C. Gullickson, Zhuangzhuang Geng, Miguel A. Brown, Bo Zhang, Chuwei Zhong, Nicholas Van Kuren, Antonia Chroni, Christopher Blackden, Ammar S. Naqvi, Alexa Plisiewicz, Sean McHugh, Emmett Drake, Kaitlin Lehmann, Tom B. Davidson, Michael Prados, Phillip B. Storm, Adam C. Resnick, Angela J. Waanders, Sebastian M. Waszak, Sabine Mueller, Jo Lynne Rokita, Cassie Kline

## Abstract

**Background:** Central nervous system (CNS) tumors lead to cancer-related mortality in children. Genetic ancestry-associated cancer prevalence and outcomes have been studied, but is limited.

**Methods:** We performed genetic ancestry prediction in 1,454 pediatric patients with paired normal and tumor whole genome sequencing from the Open Pediatric Cancer (OpenPedCan) project to evaluate the influence of reported race and ethnicity and ancestry-based genetic superpopulations on tumor histology, molecular subtype, survival, and treatment.

**Results:** Predicted superpopulations included African (AFR, N=153), Admixed American (AMR, N=223), East Asian (EAS, N=67), European (EUR, N=968), and South Asian (SAS, N=43). Reported race and ethnicity and ancestry-based genetic superpopulations were non-randomly associated. Patients with an atypical teratoid rhabdoid tumor or meningioma were enriched for AFR ancestry. Patients of AMR ancestry with *KIAA1549::BRAF* fusion-positive low-grade glioma (LGG) had tumors enriched for rare fusion breakpoints, lesser extent of surgical resection, and worse event-free survival (EFS). Non-EUR and AMR patients with germ cell tumors or SHH-activated medulloblastoma exhibited worse EFS relative to EUR patients, and patients of AFR ancestry with LGG or ependymoma had worse overall survival compared to EUR patients. We observed higher frequency of clinical trial enrollment among AMR patients across tumor histologies, but increased utilization of photon versus proton radiation relative to other superpopulations.

**Conclusions:** Genetic ancestry-associated differences exist across pediatric CNS tumor histological and molecular subtypes. Further investigation into genetic and socioeconomic factors contributing to these observed inequities is needed.

**Key Points:** Distinct associations of genetic ancestry-based superpopulations exist within pediatric CNS tumor histologic and molecular subtypes and correlate with survival outcomes and treatment.

**Importance of the Study:** This work provides critical insight on the impact of reported race and ethnicity and genetic-based ancestry superpopulations on nearly 1,500 pediatric patients with CNS tumors who had matched normal and tumor sequencing performed. We identify novel associations between ancestry superpopulations and tumor histology, molecular subtypes, and treatments received. Here, we begin to inform on the contributions of social constructs of race and ethnicity and tumor characteristics that are enriched among genetic-based ancestry superpopulations on clinical outcomes of pediatric patients with CNS tumors. Our findings indicate that potential social and genetic risk stratifications exist for pediatric CNS tumors and warrant further investigation to ensure equitable clinical outcomes for all patients.

## Supplementary material for "Genetic ancestry superpopulations show distinct prevalence and outcomes across pediatric central nervous system tumors from the PBTA and PNOC": TableS2

### Sheet: TableS2
Table S1. Genetic ancestry prediction results and relevant demographic, histological, and clinical metadata in a pediatric CNS tumor cohort
Kids_First_Biospecimen_ID	Kids_First_Participant_ID	genetic_ancestry_superpopulation	EAS_prob	AFR_prob	AMR_prob	SAS_prob	EUR_prob	somalier_PC1	somalier_PC2	somalier_PC3	somalier_PC4	somalier_PC5	reported_gender	reported_race	reported_ethnicity	Kids_First_Biospecimen_ID_tumor	broad_histology	cancer_group	plot_group	molecular_subtype	aggregate_molecular_subtype	tumor_descriptor	CNS_region	extent_of_tumor_resection	OS_days	OS_years	OS_status	EFS_days	EFS_years	EFS_event_type	EFS_status
BS_50HGKMFH	PT_JDAGM28V	EUR	0	0	0.0634	0	0.9366	-0.6254	11.0288	5.8125	6.4829	1.9051	Male	White	Not Hispanic or Latino	BS_WDXPT9NT	Low-grade astrocytic tumor	Low-grade glioma	Low-grade glioma	LGG, KIAA1549-BRAF	LGG, BRAF fusion	Initial CNS Tumor	Posterior fossa	Gross/Near total resection	921	2.52156	LIVING	921	2.52156	Not Applicable	NO EVENT
BS_VMJE9975	PT_SPQWXFYW	AMR	0	0.001	0.999	0	0	-5.5564	-12.5439	16.5697	-22.7461	1.5946	Male	White	Not Hispanic or Latino	BS_SY2N3HD8	Benign tumor	NA	Non-neoplastic tumor	NA	NA	Initial CNS Tumor	Hemispheric	Gross/Near total resection	1781	4.87611	LIVING	1781	4.87611	Not Applicable	NO EVENT
BS_S7D0MZS7	PT_S6TMQPG6	EUR	0	0	0.0338	0	0.9662	-0.3635	12.9453	4.5913	7.9587	0.6218	Male	White	Not Hispanic or Latino	BS_GT6KT6K0	Low-grade astrocytic tumor	Low-grade glioma	Low-grade glioma	LGG, IDH	LGG, Other alteration	Initial CNS Tumor	Hemispheric	Gross/Near total resection	1731	4.73922	LIVING	1731	4.73922	Not Applicable	NO EVENT
BS_H3TV25PF	PT_9TPW6850	EUR	0	0	0.0692	0	0.9308	0.8954	9.5496	4.6267	8.2349	2.2368	Female	White	Not Hispanic or Latino	BS_R7VSGBAK	Low-grade astrocytic tumor	Low-grade glioma	Low-grade glioma	LGG, KIAA1549-BRAF	LGG, BRAF fusion	Initial CNS Tumor	Posterior fossa	Gross/Near total resection	1813	4.96372	LIVING	1813	4.96372	Not Applicable	NO EVENT
BS_DZDN6XCP	PT_2GTHCPXB	AMR	0	0.0051	0.9834	0	0.0115	16.1974	4.7274	3.8812	7.4368	2.8476	Female	Black or African American	Not Hispanic or Latino	BS_ZSZVX4GV	Low-grade astrocytic tumor	Low-grade glioma	Low-grade glioma	LGG, KIAA1549-BRAF	LGG, BRAF fusion	Initial CNS Tumor	Posterior fossa	Gross/Near total resection	544	1.48939	LIVING	544	1.48939	Not Applicable	NO EVENT
BS_ERYT34PF	PT_Z35DMGNV	EUR	0	0	0.0465	0	0.9535	0.4663	12.8313	3.9923	6.7528	1.7889	Male	White	Not Hispanic or Latino	BS_BJYH88S9	Low-grade astrocytic tumor	Ganglioglioma	Mixed neuronal-glial tumor	GNG, BRAF V600E	GNG/GNT, BRAF V600E	Initial CNS Tumor	Hemispheric	Gross/Near total resection	NA	NA	LIVING	NA	NA	Not Applicable	NO EVENT
BS_SPGHGA9C	PT_1TQA3ZS2	EUR	0	0	0.0446	0	0.9554	0.4326	10.5341	4.6035	9.2316	-0.474	Female	White	Not Hispanic or Latino	BS_110K2FF7	Embryonal tumor	Medulloblastoma	Medulloblastoma	MB, Group3	MB, Group3	Initial CNS Tumor	Posterior fossa	Gross/Near total resection	1023	2.80082	DECEASED	481	1.31691	Progressive - Metastatic	EVENT
BS_9H9H04KQ	PT_BM2HARTG	SAS	0	0	0	1	0	1.2889	-6.5139	-15.3421	-3.9332	3.4815	Male	Reported Unknown	Not Hispanic or Latino	BS_W2KN096H	Tumor of cranial and paraspinal nerves	Schwannoma	Schwannoma	NA	NA	Initial CNS Tumor	Other	Partial resection	154	0.421629	LIVING	154	0.421629	Not Applicable	NO EVENT
BS_VJBG6E9B	PT_197JDVDB	EUR	0	0	0.0257	0	0.9743	-0.6472	12.5245	5.2296	10.1635	2.4893	Male	White	Not Hispanic or Latino	BS_WRKTBBMT	Low-grade astrocytic tumor	Low-grade glioma	Low-grade glioma	LGG, NF1-somatic, NF1-germline, FGFR	LGG, Other alteration	Initial CNS Tumor	Spine	Biopsy only	4019	11.0034	LIVING	105	0.287474	Progressive - Metastatic	EVENT
BS_D4X3ATMH	PT_448FAWFM	EUR	0	0	0.0364	0	0.9636	-1.0482	12.6142	5.1476	8.3431	2.5565	Male	White	Not Hispanic or Latino	BS_5VN47Y50	Mesenchymal non-meningothelial tumor	Hemangioblastoma	Mesenchymal tumor	NA	NA	Initial CNS Tumor	Posterior fossa	Gross/Near total resection	610	1.67009	LIVING	610	1.67009	Not Applicable	NO EVENT
BS_9T4AR92C	PT_EGGE4SGY	AMR	0.0002	0.0052	0.99	0.001	0.0036	7.663	-0.0857	5.5694	-0.2081	-0.5152	Male	Reported Unknown	Hispanic or Latino	BS_BXP1F9HR	Low-grade astrocytic tumor	Low-grade glioma	Low-grade glioma	LGG, KIAA1549-BRAF	LGG, BRAF fusion	Initial CNS Tumor	Posterior fossa	Gross/Near total resection	501	1.37166	LIVING	501	1.37166	Not Applicable	NO EVENT
BS_SSKCPAAX	PT_N4563ERM	AFR	0	0.6957	0.3043	0	0	28.2834	-3.0641	2.6616	4.5041	2.8844	Male	Black or African American	Not Hispanic or Latino	BS_JZV7KSF4	Low-grade astrocytic tumor	Low-grade glioma	Low-grade glioma	LGG, KIAA1549-BRAF	LGG, BRAF fusion	Initial CNS Tumor	Posterior fossa	Gross/Near total resection	1945	5.32512	LIVING	874	2.39288	Progressive	EVENT
BS_VD8SPXEF	PT_1RYJXGCY	EUR	0	0	0.03	0	0.97	0.6222	13.2957	6.8216	9.1645	3.5014	Female	White	Not Hispanic or Latino	BS_D9T75W2D	Low-grade astrocytic tumor	Low-grade glioma	Low-grade glioma	LGG, KIAA1549-BRAF	LGG, BRAF fusion	Initial CNS Tumor	Posterior fossa	Gross/Near total resection	661	1.80972	LIVING	661	1.80972	Not Applicable	NO EVENT
BS_R7T86BKY	PT_Q576ZJH5	EUR	0	0	0.0405	0	0.9595	2.3622	12.7384	4.2704	9.2235	2.323	Male	White	Not Hispanic or Latino	BS_FPMMMDFF	Germ cell tumor	Teratoma	Germ cell tumor	NA	NA	Initial CNS Tumor	Midline	Gross/Near total resection	960	2.62834	LIVING	808	2.21218	Progressive - Metastatic	EVENT
BS_E9TZBCV2	PT_G7YHHH4J	EUR	0	0	0.2071	0.0001	0.7928	7.7563	8.062	0.2103	5.8588	1.7927	Male	Reported Unknown	Not Hispanic or Latino	BS_3WQJ4WP6	Low-grade astrocytic tumor	Low-grade glioma	Low-grade glioma	LGG, RTK	LGG, Other alteration	Initial CNS Tumor	Posterior fossa	Partial resection	1064	2.91307	LIVING	1064	2.91307	Not Applicable	NO EVENT
BS_DYDF7FZJ	PT_A8YMD5T6	EUR	0	0	0.0517	0	0.9483	-0.3932	11.8157	4.8207	6.7414	1.1476	Male	White	Not Hispanic or Latino	BS_HGHFHSDE	Tumors of sellar region	Adamantinomatous Craniopharyngioma	Craniopharyngioma	CRANIO, ADAM	CRANIO, ADAM	Initial CNS Tumor	Mixed	Gross/Near total resection	797	2.18207	LIVING	797	2.18207	Not Applicable	NO EVENT
BS_3FWGBMR7	PT_DDQCAZJG	AMR	0	0.2431	0.7568	0	0.0001	18.9316	-1.574	4.2927	3.7932	2.8243	Female	Reported Unknown	Hispanic or Latino	BS_6TKF4FXM	Low-grade astrocytic tumor	Low-grade glioma	Low-grade glioma	LGG, KIAA1549-BRAF	LGG, BRAF fusion	Initial CNS Tumor	Posterior fossa	Gross/Near total resection	519	1.42094	LIVING	519	1.42094	Recurrence	EVENT
BS_Z3EKFYQG	PT_773ZPTEB	AFR	0	0.9965	0.0035	0	0	49.2691	-11.4717	0.8742	2.1436	2.8909	Female	Black or African American	Not Hispanic or Latino	BS_W16AZ9VZ	Low-grade astrocytic tumor	Low-grade glioma	Low-grade glioma	LGG, KIAA1549-BRAF	LGG, BRAF fusion	Initial CNS Tumor	Posterior fossa	Gross/Near total resection	749	2.05065	LIVING	443	1.21287	Progressive	EVENT
BS_9HMZ39JM	PT_ZABG0DZ2	EUR	0	0	0.0263	0	0.9737	0.7767	13.2956	4.94	10.1144	2.4595	Male	White	Not Hispanic or Latino	BS_WGCRFSE0	Histiocytic tumor	Langerhans Cell histiocytosis	Other tumor	NA	NA	Initial CNS Tumor	Other	Gross/Near total resection	1099	3.0089	LIVING	1099	3.0089	Not Applicable	NO EVENT
BS_6SA7CEMV	PT_W9ZYNS8Y	EUR	0	0	0.0556	0	0.9444	1.6523	12.1219	5.736	6.8356	2.5646	Male	White	Not Hispanic or Latino	BS_MG2JY5S8	Embryonal tumor	Medulloblastoma	Medulloblastoma	MB, Group3	MB, Group3	Initial CNS Tumor	Mixed	Gross/Near total resection	282	0.772074	DECEASED	204	0.558522	Progressive - Metastatic	EVENT
BS_MHB4G2HY	PT_4E3H4SBP	SAS	0	0	0	1	0	3.5408	-6.9768	-16.918	-3.503	2.0946	Male	Reported Unknown	Not Hispanic or Latino	BS_CA0Z7KVF	Low-grade astrocytic tumor	Low-grade glioma	Low-grade glioma	LGG, KIAA1549-BRAF	LGG, BRAF fusion	Initial CNS Tumor	Posterior fossa	Gross/Near total resection	728	1.99316	LIVING	728	1.99316	Not Applicable	NO EVENT
BS_XXMFCCSW	PT_ZNYCHPNG	EUR	0	0	0.337	0	0.663	1.3326	6.6198	6.8054	2.1359	2.3722	Male	Black or African American	Not Hispanic or Latino	BS_F8QBB0AK	Ependymal tumor	Ependymoma	Ependymoma	EPN, To be classified	EPN, To be classified	Initial CNS Tumor	Posterior fossa	Gross/Near total resection	392	1.07324	LIVING	392	1.07324	Not Applicable	NO EVENT
BS_ZZ65Y5NN	PT_XZGWKXC5	EUR	0	0	0.0486	0	0.9514	0.501	13.0341	3.8493	5.9513	1.7378	Female	White	Not Hispanic or Latino	BS_PDF449DD	Low-grade astrocytic tumor	Low-grade glioma	Low-grade glioma	LGG, KIAA1549-BRAF	LGG, BRAF fusion	Initial CNS Tumor	Posterior fossa	Gross/Near total resection	997	2.72964	LIVING	401	1.09788	Recurrence	EVENT
BS_53HYMACN	PT_MR5ZNP8K	EUR	0	0	0.0492	0	0.9508	1.4977	11.1539	4.9746	8.9172	2.6025	Male	White	Not Hispanic or Latino	BS_1P4J21PN	Embryonal tumor	Medulloblastoma	Medulloblastoma	MB, Group3	MB, Group3	Initial CNS Tumor	Ventricles	Gross/Near total resection	1695	4.64066	LIVING	1695	4.64066	Not Applicable	NO EVENT
BS_CFVXFA8M	PT_VW5Y6N97	EUR	0	0	0.0552	0	0.9448	0.9138	11.4725	5.4544	7.7501	2.0638	Female	Reported Unknown	Hispanic or Latino	BS_DPRBAXTR	Embryonal tumor	Medulloblastoma	Medulloblastoma	MB, SHH	MB, SHH	Initial CNS Tumor	Posterior fossa	Gross/Near total resection	1033	2.8282	LIVING	1033	2.8282	Not Applicable	NO EVENT
BS_HJGW7Y65	PT_H9QTD79G	AFR	0	0.8127	0.1873	0	0	32.2441	-4.8552	4.0923	3.0275	0.9904	Female	Black or African American	Not Hispanic or Latino	BS_YCYG6EA4	Diffuse astrocytic and oligodendroglial tumor	Diffuse midline glioma	DIPG or DMG	DMG, H3 K28	DMG, H3 K28	Initial CNS Tumor	Midline	Biopsy only	228	0.62423	DECEASED	170	0.465435	Progressive	EVENT
BS_RTM1YZWM	PT_DRZHXMRB	EUR	0	0	0.0427	0	0.9573	1.1844	12.7174	5.7023	7.9403	2.7437	Male	White	Not Hispanic or Latino	BS_Y9ZBD2KA	Tumor of pineal region	Pineoblastoma	Other tumor	PB, Group 1	PB, Group 1	Initial CNS Tumor	Midline	Gross/Near total resection	1400	3.83299	LIVING	1400	3.83299	Not Applicable	NO EVENT
BS_E8RZJMX6	PT_WM03MVHR	AMR	0	0.0001	0.587	0	0.4128	12.4951	7.6802	2.2655	8.6006	1.9573	Female	Asian	Not Hispanic or Latino	BS_YCJY62CT	Embryonal tumor	Atypical Teratoid Rhabdoid Tumor	Atypical Teratoid Rhabdoid Tumor	ATRT, TYR	ATRT, TYR	Initial CNS Tumor	Posterior fossa	Gross/Near total resection	1116	3.05544	LIVING	804	2.20123	Second Malignancy	EVENT
BS_SDNEKXE7	PT_W6H1Q54P	EUR	0	0	0.0404	0	0.9596	1.6328	12.1818	5.845	8.3242	0.6471	Male	White	Not Hispanic or Latino	BS_NZ32RC77	Diffuse astrocytic and oligodendroglial tumor	Diffuse midline glioma	DIPG or DMG	DMG, H3 K28	DMG, H3 K28	Initial CNS Tumor	Midline	Biopsy only	NA	NA	LIVING	NA	NA	Not Applicable	NO EVENT
BS_6WYB7E58	PT_PZ8C9PWJ	AMR	0	0.0048	0.9952	0	0	-0.3465	-10.0089	11.6072	-16.2138	2.7432	Male	Reported Unknown	Hispanic or Latino	BS_ZZKSTMH6	Embryonal tumor	High-grade neuroepithelial tumor	Other CNS embryonal tumor	NA	NA	Initial CNS Tumor	Posterior fossa	Gross/Near total resection	1538	4.21081	DECEASED	589	1.61259	Progressive - Metastatic	EVENT
BS_01RFMJNT	PT_0DM10YSE	EUR	0	0	0.0475	0	0.9525	0.1289	13.1679	3.6957	6.795	3.2777	Female	Reported Unknown	Not Hispanic or Latino	BS_K3F9WTAN	Diffuse astrocytic and oligodendroglial tumor	High-grade glioma	Other high-grade glioma	HGG, H3 wildtype	HGG, H3 WT	Initial CNS Tumor	Hemispheric	Gross/Near total resection	1370	3.75086	DECEASED	337	0.922656	Progressive	EVENT
BS_DERFN73C	PT_20M9P0SD	EUR	0	0	0.0469	0	0.9531	0.7386	11.0641	5.1475	8.9814	3.6656	Female	White	Not Hispanic or Latino	BS_ECACPSAG	Low-grade astrocytic tumor	Low-grade glioma	Low-grade glioma	LGG, wildtype	LGG, WT	Initial CNS Tumor	Posterior fossa	Gross/Near total resection	955	2.61465	LIVING	955	2.61465	Not Applicable	NO EVENT
BS_3M12XXCR	PT_3QP5FWMC	EUR	0	0	0.0439	0	0.9561	3.3516	10.3964	-0.5801	7.1996	1.3702	Female	White	Not Hispanic or Latino	BS_ZKNJZEDR	Low-grade astrocytic tumor	Ganglioglioma	Mixed neuronal-glial tumor	GNG, BRAF V600E	GNG/GNT, BRAF V600E	Initial CNS Tumor	Hemispheric	Gross/Near total resection	1155	3.16222	LIVING	1155	3.16222	Not Applicable	NO EVENT
BS_131RKH2X	PT_T7F3KA8X	EUR	0	0	0.0531	0	0.9469	1.2355	12.3527	5.5547	7.2083	3.3133	Female	White	Not Hispanic or Latino	BS_FBVCQX23	Low-grade astrocytic tumor	Pilocytic astrocytoma	Low-grade glioma	LGG, To be classified	LGG, To be classified	Initial CNS Tumor	Ventricles	Gross/Near total resection	1223	3.34839	LIVING	1223	3.34839	Not Applicable	NO EVENT
BS_QP5M880H	PT_8THZRP0B	EUR	0	0	0.0249	0	0.9751	0.2289	13.0154	3.6914	10.6104	2.1825	Female	White	Not Hispanic or Latino	BS_XTWVBVTC	Low-grade astrocytic tumor	Ganglioglioma	Mixed neuronal-glial tumor	GNG, BRAF V600E	GNG/GNT, BRAF V600E	Initial CNS Tumor	Posterior fossa	Partial resection	1023	2.80082	LIVING	1023	2.80082	Not Applicable	NO EVENT
BS_F5HDEC3F	PT_VZX6KV61	EUR	0	0	0.0496	0	0.9504	1.185	12.2716	6.1848	7.3412	3.5738	Male	White	Not Hispanic or Latino	BS_ZQ04SDG9	Low-grade astrocytic tumor	Pilocytic astrocytoma	Low-grade glioma	LGG, To be classified	LGG, To be classified	Initial CNS Tumor	Posterior fossa	Gross/Near total resection	1175	3.21697	LIVING	1175	3.21697	Not Applicable	NO EVENT
BS_GPHSY5FR	PT_VTG1S395	AFR	0	0.9988	0.0012	0	0	52.8858	-15.4432	-0.1016	1.5606	2.2346	Female	Black or African American	Not Hispanic or Latino	BS_A86314EJ	Embryonal tumor	Atypical Teratoid Rhabdoid Tumor	Atypical Teratoid Rhabdoid Tumor	ATRT, MYC	ATRT, MYC	Initial CNS Tumor	Other	Partial resection	499	1.36619	DECEASED	412	1.12799	Progressive - Metastatic	EVENT
BS_922HG7C2	PT_Z0JKP1GY	EAS	1	0	0	0	0	-4.4031	-37.6454	-1.0875	5.6165	-0.0485	Male	Reported Unknown	Not Hispanic or Latino	BS_4Z7D418D	Diffuse astrocytic and oligodendroglial tumor	Diffuse midline glioma	DIPG or DMG	DMG, H3 K28, TP53	DMG, H3 K28	Initial CNS Tumor	Midline	Gross/Near total resection	690	1.88912	DECEASED	690	1.88912	Deceased - due to disease	EVENT
BS_2WGC8HTM	PT_VT6QDTP4	EUR	0	0	0.0473	0	0.9527	0.4607	9.6288	5.3521	9.3599	-0.1491	Male	Reported Unknown	Not Hispanic or Latino	BS_NY6YP0V5	Low-grade astrocytic tumor	Low-grade glioma	Low-grade glioma	LGG, KIAA1549-BRAF	LGG, BRAF fusion	Initial CNS Tumor	Midline	Gross/Near total resection	636	1.74127	LIVING	636	1.74127	Not Applicable	NO EVENT
BS_CFZQB1Y7	PT_1FP0ZWQB	EUR	0	0	0.0282	0	0.9718	-0.714	14.2318	3.7496	6.2364	2.1104	Female	White	Not Hispanic or Latino	BS_EEH04G1F	Chordoma	Chordoma	Mesenchymal tumor	CHDM, To be classified	CHDM, To be classified	Initial CNS Tumor	Spine	Partial resection	1863	5.10062	LIVING	1863	5.10062	Not Applicable	NO EVENT
BS_FG0CMQJ1	PT_5VMBPWYG	EUR	0	0	0.0517	0	0.9483	-0.4461	10.9822	4.3507	8.2629	1.2224	Male	White	Not Hispanic or Latino	BS_8Y232GZY	Low-grade astrocytic tumor	Low-grade glioma	Low-grade glioma	LGG, KIAA1549-BRAF	LGG, BRAF fusion	Initial CNS Tumor	Ventricles	Gross/Near total resection	581	1.59069	LIVING	581	1.59069	Not Applicable	NO EVENT
BS_CY92PJKS	PT_WFQNVJ4Z	AMR	0	0.2688	0.7311	0	0.0001	23.0267	2.3413	2.3201	7.3571	1.3181	Female	White	Not Hispanic or Latino	BS_VFEE3ACW	Low-grade astrocytic tumor	Low-grade glioma	Low-grade glioma	LGG, KIAA1549-BRAF	LGG, BRAF fusion	Initial CNS Tumor	Ventricles	Partial resection	1228	3.36208	LIVING	1228	3.36208	Progressive	EVENT
BS_YHBGZBXC	PT_PF04R0BH	EUR	0	0	0.0432	0	0.9568	1.4368	12.6156	3.7206	8.2826	1.6397	Male	White	Not Hispanic or Latino	BS_CWYM07MR	Neuronal and mixed neuronal-glial tumor	Glial-neuronal tumor NOS	Mixed neuronal-glial tumor	GNT, FGFR	GNG/GNT, Other alteration	Initial CNS Tumor	Hemispheric	Gross/Near total resection	1932	5.28953	LIVING	545	1.49213	Recurrence	EVENT
BS_5834KZF4	PT_C7B1TXJM	EUR	0	0	0.0352	0	0.9648	1.5071	10.8358	6.0997	10.4615	5.3453	Male	White	Not Hispanic or Latino	BS_MH8HE4GP	Low-grade astrocytic tumor	Pilocytic astrocytoma	Low-grade glioma	LGG, To be classified	LGG, To be classified	Initial CNS Tumor	Spine	Gross/Near total resection	1849	5.06229	LIVING	582	1.59343	Progressive	EVENT
BS_YSDQ3PXK	PT_K0YWXDH1	EUR	0	0	0.0388	0	0.9612	1.0717	11.8471	6.0309	9.172	2.7474	Female	White	Not Hispanic or Latino	BS_2F7B7FGE	Diffuse astrocytic and oligodendroglial tumor	Diffuse midline glioma	DIPG or DMG	DMG, H3 K28	DMG, H3 K28	Initial CNS Tumor	Midline	Biopsy only	281	0.769336	DECEASED	281	0.769336	Deceased - due to disease	EVENT
BS_TH9TAETQ	PT_S9YT3GSS	AFR	0	0.9966	0.0034	0	0	49.0875	-12.0441	-0.328	2.8233	2.074	Female	Black or African American	Not Hispanic or Latino	BS_TFM37W7W	Mesenchymal non-meningothelial tumor	Sarcoma	Mesenchymal tumor	NA	NA	Initial CNS Tumor	Other	Gross/Near total resection	650	1.7796	DECEASED	175	0.479124	Recurrence - Metastatic	EVENT
BS_J804JVD6	PT_GJGB2TCX	EUR	0	0	0.0381	0	0.9619	0.7981	13.4581	5.3865	7.4105	2.7809	Female	White	Not Hispanic or Latino	BS_WEKWYVTQ	Histiocytic tumor	Langerhans Cell histiocytosis	Other tumor	NA	NA	Initial CNS Tumor	Other	Gross/Near total resection	658	1.80151	LIVING	658	1.80151	Not Applicable	NO EVENT
BS_BZA1RWTY	PT_W6D0547F	EAS	0.892	0.0011	0.1022	0.0045	0.0002	0.019	-11.6235	1.1941	6.7942	-1.1441	Male	More Than One Race	Not Hispanic or Latino	BS_PYC7BDDF	Embryonal tumor	Medulloblastoma	Medulloblastoma	MB, Group4	MB, Group4	Initial CNS Tumor	Posterior fossa	Gross/Near total resection	1742	4.76934	LIVING	1742	4.76934	Not Applicable	NO EVENT
BS_WE4NHYEX	PT_QJDY4Y9P	EUR	0	0	0.0428	0	0.9572	-0.0964	12.6622	4.3777	7.8697	2.5197	Female	White	Hispanic or Latino	BS_YPWPG2Y6	Low-grade astrocytic tumor	Low-grade glioma	Low-grade glioma	LGG, KIAA1549-BRAF	LGG, BRAF fusion	Initial CNS Tumor	Posterior fossa	Gross/Near total resection	2358	6.45585	LIVING	1302	3.56468	Progressive	EVENT
BS_GXJ70WTA	PT_0DWRY9ZX	EUR	0	0	0.0323	0	0.9677	1.6258	13.0897	5.4684	9.2612	1.7091	Male	White	Not Hispanic or Latino	BS_4YE9CKC6	Embryonal tumor	Medulloblastoma	Medulloblastoma	MB, Group4	MB, Group4	Initial CNS Tumor	Posterior fossa	Gross/Near total resection	3293	9.01574	DECEASED	1049	2.87201	Recurrence - Metastatic	EVENT
BS_49N00R6R	PT_408A0GNB	AMR	0	0.0109	0.9891	0	0	0.338	-11.3775	14.649	-13.2952	1.5096	Male	Reported Unknown	Hispanic or Latino	BS_VA3HCDCZ	Embryonal tumor	Medulloblastoma	Medulloblastoma	MB, Group4	MB, Group4	Initial CNS Tumor	Mixed	Partial resection	1596	4.36961	LIVING	1596	4.36961	Not Applicable	NO EVENT
BS_877M0HVM	PT_89HXDTTW	EUR	0	0	0.0322	0	0.9678	1.0448	13.5069	4.9508	8.1008	1.2451	Male	White	Not Hispanic or Latino	BS_VQEKRQ7C	Diffuse astrocytic and oligodendroglial tumor	High-grade glioma	Other high-grade glioma	HGG, H3 wildtype	HGG, H3 WT	Initial CNS Tumor	Hemispheric	Gross/Near total resection	791	2.16564	LIVING	791	2.16564	Not Applicable	NO EVENT
BS_G6KR90NG	PT_HRHWFPW7	EUR	0	0	0.0455	0	0.9545	0.8627	12.0884	5.2985	7.9062	1.5018	Male	White	Not Hispanic or Latino	BS_1A406WSZ	Embryonal tumor	Medulloblastoma	Medulloblastoma	MB, Group4	MB, Group4	Initial CNS Tumor	Posterior fossa	Gross/Near total resection	865	2.36824	LIVING	865	2.36824	Not Applicable	NO EVENT
BS_VR74JPGE	PT_2S6A3RV8	AMR	0	0.0086	0.9914	0	0	1.6275	-7.9379	10.6338	-12.6076	1.6509	Male	Reported Unknown	Hispanic or Latino	BS_VYQSFAKR	Embryonal tumor	Medulloblastoma	Medulloblastoma	MB, SHH	MB, SHH	Initial CNS Tumor	Posterior fossa	Partial resection	524	1.43463	DECEASED	335	0.91718	Recurrence - Metastatic	EVENT
BS_MMD11XYS	PT_9Y9S32VY	EUR	0	0	0.0306	0	0.9694	1.1467	11.7107	4.97	10.415	1.3593	Male	White	Not Hispanic or Latino	BS_RC3GT3V9	Embryonal tumor	Medulloblastoma	Medulloblastoma	MB, Group3	MB, Group3	Initial CNS Tumor	Posterior fossa	Partial resection	1585	4.33949	LIVING	1585	4.33949	Not Applicable	NO EVENT
BS_1KB9QGGE	PT_V4MF99XB	AMR	0	0.0002	0.9618	0	0.0379	-0.0084	1.566	9.4182	-0.7282	2.7316	Female	White	Not Hispanic or Latino	BS_ZMV0AF4H	Embryonal tumor	Medulloblastoma	Medulloblastoma	MB, Group4	MB, Group4	Initial CNS Tumor	Posterior fossa	Gross/Near total resection	1350	3.6961	LIVING	1350	3.6961	Not Applicable	NO EVENT
BS_PRP39704	PT_2WSNYKAC	EUR	0	0	0.0408	0	0.9592	1.3385	12.416	3.751	8.4515	0.5365	Female	White	Not Hispanic or Latino	BS_P3VBY9TH	Embryonal tumor	Medulloblastoma	Medulloblastoma	MB, SHH	MB, SHH	Initial CNS Tumor	Posterior fossa	Gross/Near total resection	1423	3.89596	LIVING	1423	3.89596	Not Applicable	NO EVENT
BS_MASK5Y10	PT_NZ85YSJ1	EUR	0	0	0.0315	0	0.9685	0.753	12.3799	5.7363	9.7544	3.302	Female	White	Not Hispanic or Latino	BS_4HRYS7JY	Embryonal tumor	Medulloblastoma	Medulloblastoma	MB, Group4	MB, Group4	Initial CNS Tumor	Mixed	Gross/Near total resection	750	2.05339	DECEASED	499	1.36619	Progressive - Metastatic	EVENT
BS_NAEBEA5X	PT_MQWJ7FHV	AMR	0	0.006	0.994	0	0	-0.5795	-13.0864	14.3923	-18.339	1.1988	Male	Reported Unknown	Hispanic or Latino	BS_5R7SC2GW	Embryonal tumor	Medulloblastoma	Medulloblastoma	MB, Group3	MB, Group3	Initial CNS Tumor	Mixed	Gross/Near total resection	1450	3.96988	LIVING	1450	3.96988	Not Applicable	NO EVENT
BS_7B0Y8P4K	PT_9SWHWA5Q	EUR	0	0	0.0602	0	0.9398	1.9005	10.2015	4.0786	8.9316	2.7951	Female	White	Not Hispanic or Latino	BS_PEGR2M22	Embryonal tumor	Medulloblastoma	Medulloblastoma	MB, Group4	MB, Group4	Initial CNS Tumor	Posterior fossa	Gross/Near total resection	1008	2.75975	DECEASED	1008	2.75975	Deceased - due to disease	EVENT
BS_0BZKABDK	PT_CGAQ7KKY	AMR	0	0.0121	0.9878	0	0.0001	5.0177	-4.2699	8.2581	-4.9464	0.0932	Female	Reported Unknown	Hispanic or Latino	BS_YRGD4MKR	Embryonal tumor	Medulloblastoma	Medulloblastoma	MB, Group3	MB, Group3	Initial CNS Tumor	Posterior fossa	Gross/Near total resection	1043	2.85558	LIVING	1043	2.85558	Not Applicable	NO EVENT
BS_HN3SFKKM	PT_ZJVVRMHQ	EUR	0	0	0.056	0	0.944	-0.1125	10.5941	5.8571	7.9704	2.2461	Male	White	Not Hispanic or Latino	BS_4BMVETAN	Embryonal tumor	Medulloblastoma	Medulloblastoma	MB, Group4	MB, Group4	Initial CNS Tumor	Mixed	Gross/Near total resection	1245	3.40862	LIVING	1245	3.40862	Not Applicable	NO EVENT
BS_1QFYFF8X	PT_21SSYTYN	EAS	1	0	0	0	0	-8.3429	-40.8382	2.7056	5.8892	8.9628	Female	Asian	Not Hispanic or Latino	BS_RGZTGVGV	Embryonal tumor	Medulloblastoma	Medulloblastoma	MB, Group4	MB, Group4	Initial CNS Tumor	Ventricles	Gross/Near total resection	NA	NA	LIVING	NA	NA	Not Applicable	NO EVENT
BS_3WYSRM29	PT_GWD2Z5AM	EUR	0	0	0.0484	0	0.9516	0.007	11.5864	5.3161	7.852	1.2866	Male	White	Not Hispanic or Latino	BS_GV24KB8P	Embryonal tumor	Medulloblastoma	Medulloblastoma	MB, Group4	MB, Group4	Initial CNS Tumor	Posterior fossa	Gross/Near total resection	1907	5.22108	LIVING	1907	5.22108	Not Applicable	NO EVENT
BS_2QKNR31W	PT_BK06Z2Q1	EUR	0	0	0.0425	0	0.9575	0.7098	12.2266	3.3735	9.005	1.7921	Female	White	Not Hispanic or Latino	BS_P2774N21	Embryonal tumor	Medulloblastoma	Medulloblastoma	MB, Group4	MB, Group4	Initial CNS Tumor	Ventricles	Partial resection	215	0.588638	DECEASED	46	0.125941	Progressive - Metastatic	EVENT
BS_B94ZE59E	PT_64C7QNBP	EUR	0	0	0.0602	0	0.9398	-0.766	10.9663	3.8628	6.5188	0.8859	Female	White	Not Hispanic or Latino	BS_9168FYE6	Embryonal tumor	Medulloblastoma	Medulloblastoma	MB, Group4	MB, Group4	Initial CNS Tumor	Posterior fossa	Gross/Near total resection	1759	4.81588	LIVING	1759	4.81588	Not Applicable	NO EVENT
BS_26RMS9VV	PT_N1HWK3YS	EUR	0	0	0.0246	0	0.9754	-0.5571	13.5106	5.7921	9.7585	3.5312	Female	Reported Unknown	Not Hispanic or Latino	BS_GKQQKS8C	Embryonal tumor	Medulloblastoma	Medulloblastoma	MB, WNT	MB, WNT	Initial CNS Tumor	Mixed	Gross/Near total resection	2066	5.6564	LIVING	2066	5.6564	Not Applicable	NO EVENT
BS_NV4QZDC8	PT_9N8B4X3E	AMR	0	0.005	0.995	0	0	1.3127	-6.8278	12.264	-12.7768	2.001	Male	Reported Unknown	Hispanic or Latino	BS_S5V1KZRF	Embryonal tumor	Medulloblastoma	Medulloblastoma	MB, To be classified	MB, To be classified	Initial CNS Tumor	Posterior fossa	Gross/Near total resection	1095	2.99795	LIVING	1095	2.99795	Not Applicable	NO EVENT
BS_318X0DYM	PT_2N647SBA	EAS	0.9954	0	0.0044	0.0001	0	-2.6146	-14.4838	3.0962	8.9786	0.5188	Female	Reported Unknown	Hispanic or Latino	BS_QB75G19J	Embryonal tumor	Medulloblastoma	Medulloblastoma	MB, SHH	MB, SHH	Initial CNS Tumor	Posterior fossa	Gross/Near total resection	764	2.09172	LIVING	764	2.09172	Not Applicable	NO EVENT
BS_DEXZTKT4	PT_ZH5V4W94	EUR	0	0	0.1362	0	0.8637	0.6177	3.9232	4.2194	8.6329	4.1233	Male	White	Not Hispanic or Latino	BS_SX11JWQA	Embryonal tumor	Medulloblastoma	Medulloblastoma	MB, To be classified	MB, To be classified	Initial CNS Tumor	Posterior fossa	Gross/Near total resection	21	0.0574949	LIVING	21	0.0574949	Not Applicable	NO EVENT
BS_QFJ2N4GT	PT_94BFYTVZ	AFR	0	0.675	0.325	0	0	29.2471	-2.0103	2.6514	4.945	1.0353	Male	Black or African American	Not Hispanic or Latino	BS_7M4R9HV9	Ependymal tumor	Ependymoma	Ependymoma	EPN, PF B	EPN, PF B	Initial CNS Tumor	Posterior fossa	Gross/Near total resection	1434	3.92608	LIVING	1434	3.92608	Not Applicable	NO EVENT
BS_SP1SNZZ2	PT_GMFX689Z	AMR	0	0.011	0.9889	0	0	3.6692	-5.6378	9.3014	-7.6388	3.2101	Female	Reported Unknown	Hispanic or Latino	BS_7JZZDDHC	Ependymal tumor	Ependymoma	Ependymoma	EPN, PF B	EPN, PF B	Initial CNS Tumor	Mixed	Gross/Near total resection	2893	7.9206	LIVING	1330	3.64134	Recurrence	EVENT
BS_VB14Q4V3	PT_AJJFDXQS	EUR	0	0	0.1629	0	0.8371	1.6662	8.1121	6.073	5.1254	4.6301	Male	White	Not Hispanic or Latino	BS_4XZCCYVV	Ependymal tumor	Ependymoma	Ependymoma	EPN, To be classified	EPN, To be classified	Initial CNS Tumor	Hemispheric	Gross/Near total resection	3499	9.57974	LIVING	2974	8.14237	Recurrence	EVENT
BS_344NTSXQ	PT_J8C3VPNF	EUR	0	0	0.0399	0	0.9601	0.0943	11.2022	4.0591	9.4642	1.2457	Female	White	Not Hispanic or Latino	BS_01DCRKR1	Ependymal tumor	Ependymoma	Ependymoma	EPN, To be classified	EPN, To be classified	Initial CNS Tumor	Ventricles	Partial resection	1176	3.21971	LIVING	120	0.328542	Progressive - Metastatic	EVENT
BS_Z6MXAZC9	PT_0Q13NSP5	EAS	1	0	0	0	0	-8.8982	-43.3582	2.6748	8.7698	3.2842	Female	Asian	Not Hispanic or Latino	BS_8K9K67M8	Ependymal tumor	Ependymoma	Ependymoma	EPN, To be classified	EPN, To be classified	Initial CNS Tumor	Ventricles	Gross/Near total resection	1664	4.55578	LIVING	238	0.651608	Progressive - Metastatic	EVENT
BS_2XH3T1FG	PT_101VYN5T	EUR	0	0	0.0805	0	0.9195	2.1941	11.0482	3.2059	7.3759	3.0694	Male	White	Not Hispanic or Latino	BS_CZKR2J79	Ependymal tumor	Ependymoma	Ependymoma	EPN, PF A	EPN, PF A	Initial CNS Tumor	Posterior fossa	Gross/Near total resection	1094	2.99521	DECEASED	204	0.558522	Recurrence	EVENT
BS_NP9TYWNW	PT_GK725SCY	EUR	0	0	0.0543	0	0.9457	3.1461	11.4562	5.497	8.6817	2.2843	Male	White	Hispanic or Latino	BS_XQ5ES56G	Ependymal tumor	Ependymoma	Ependymoma	EPN, To be classified	EPN, To be classified	Initial CNS Tumor	Spine	Gross/Near total resection	1179	3.22793	LIVING	1179	3.22793	Recurrence	EVENT
BS_4412R6X4	PT_32H0CD1P	EUR	0	0	0.1736	0	0.8264	4.6189	7.7357	6.4549	5.3701	1.5071	Male	White	Not Hispanic or Latino	BS_4N3EXDB0	Ependymal tumor	Ependymoma	Ependymoma	EPN, MPE	EPN, MPE	Initial CNS Tumor	Spine	Gross/Near total resection	1541	4.21903	LIVING	1541	4.21903	Not Applicable	NO EVENT
BS_8N35EM5V	PT_JXSTA5HB	EUR	0	0	0.0402	0	0.9598	0.5108	12.8376	4.2501	8.7157	3.0882	Male	White	Not Hispanic or Latino	BS_52VS6HDC	Ependymal tumor	Ependymoma	Ependymoma	EPN, ST ZFTA	EPN, ST ZFTA	Initial CNS Tumor	Hemispheric	Gross/Near total resection	1805	4.94182	DECEASED	493	1.34976	Recurrence	EVENT
BS_29FPFHAW	PT_NJQ26FHN	AMR	0	0.0199	0.9801	0	0	9.0062	-4.9465	8.2018	-5.0124	0.2874	Male	Reported Unknown	Hispanic or Latino	BS_NXTB7A9N	Ependymal tumor	Ependymoma	Ependymoma	EPN, To be classified	EPN, To be classified	Initial CNS Tumor	Hemispheric	Gross/Near total resection	594	1.62628	DECEASED	323	0.884326	Recurrence - Metastatic	EVENT
BS_2PVZE2AG	PT_C1RDBCVM	EUR	0	0	0.0682	0	0.9318	0.348	11.6464	4.0243	7.0314	3.9392	Male	White	Not Hispanic or Latino	BS_37MZFQY4	Ependymal tumor	Ependymoma	Ependymoma	EPN, PF A	EPN, PF A	Initial CNS Tumor	Posterior fossa	Partial resection	3218	8.8104	LIVING	1307	3.57837	Recurrence	EVENT
BS_R3XEWNNV	PT_VN04Y016	EUR	0	0	0.0622	0	0.9378	0.5222	11.5812	3.4943	7.0277	1.9223	Female	White	Not Hispanic or Latino	BS_FS9KK5HZ	Ependymal tumor	Ependymoma	Ependymoma	EPN, MPE	EPN, MPE	Initial CNS Tumor	Spine	Gross/Near total resection	2508	6.86653	LIVING	464	1.27036	Progressive - Metastatic	EVENT
BS_MQ0QXYSR	PT_PB4Q0ZX1	AMR	0	0.2157	0.7843	0	0	27.5128	-9.8098	7.1665	-4.3077	1.5368	Male	Black or African American	Hispanic or Latino	BS_99S7WQG0	Ependymal tumor	Ependymoma	Ependymoma	EPN, To be classified	EPN, To be classified	Initial CNS Tumor	Mixed	Gross/Near total resection	437	1.19644	LIVING	437	1.19644	Not Applicable	NO EVENT
BS_XMMTGNX2	PT_1B265M3A	EUR	0	0	0.0512	0	0.9488	0.1562	10.8941	5.1583	8.1409	0.1025	Female	White	Not Hispanic or Latino	BS_4K2G6FZJ	Ependymal tumor	Ependymoma	Ependymoma	EPN, PF A	EPN, PF A	Initial CNS Tumor	Posterior fossa	Partial resection	3316	9.07871	LIVING	2414	6.60917	Progressive	EVENT
BS_MXAQHXHY	PT_YDGG20RS	AFR	0	0.9967	0.0033	0	0	50.226	-10.9473	0.0287	1.557	1.0824	Female	Black or African American	Not Hispanic or Latino	BS_49C8VBC4	Ependymal tumor	Ependymoma	Ependymoma	EPN, PF A	EPN, PF A	Initial CNS Tumor	Posterior fossa	Gross/Near total resection	1500	4.10678	LIVING	1063	2.91034	Recurrence	EVENT
BS_XNXTC66Y	PT_3A2Q62RD	EUR	0	0	0.0477	0	0.9523	1.2864	9.7363	5.6318	9.4975	0.5585	Female	White	Not Hispanic or Latino	BS_R5H6KFDW	Ependymal tumor	Ependymoma	Ependymoma	EPN, PF A	EPN, PF A	Initial CNS Tumor	Posterior fossa	Gross/Near total resection	1892	5.18001	DECEASED	888	2.43121	Progressive - Metastatic	EVENT
BS_W9RHJJRP	PT_XPS6EJCM	EUR	0	0	0.0289	0	0.9711	-0.8586	12.0089	3.3293	10.1652	3.247	Male	Reported Unknown	Not Hispanic or Latino	BS_T57TTPMZ	Low-grade astrocytic tumor	Low-grade glioma	Low-grade glioma	LGG, KIAA1549-BRAF	LGG, BRAF fusion	Initial CNS Tumor	Posterior fossa	Gross/Near total resection	1484	4.06297	LIVING	1484	4.06297	Not Applicable	NO EVENT
BS_V89PHCNY	PT_THTFJ0KC	EAS	1	0	0	0	0	-2.8869	-36.5591	-2.7658	3.6707	1.67	Male	Native Hawaiian or Other Pacific Islander	Not Hispanic or Latino	BS_W60D7E53	Tumor of cranial and paraspinal nerves	Schwannoma	Schwannoma	NA	NA	Initial CNS Tumor	Spine	Gross/Near total resection	1321	3.6167	LIVING	1321	3.6167	Not Applicable	NO EVENT
BS_6GEDTXKM	PT_AAA7EET4	EUR	0	0	0.0342	0	0.9658	-1.0149	10.8773	4.8955	9.8099	1.743	Male	White	Hispanic or Latino	BS_YHNFJWAK	Embryonal tumor	Medulloblastoma	Medulloblastoma	MB, WNT	MB, WNT	Initial CNS Tumor	Posterior fossa	Gross/Near total resection	NA	NA	LIVING	NA	NA	Not Applicable	NO EVENT
BS_M11EGJ84	PT_CM36GB66	EUR	0	0	0.0409	0	0.9591	1.4422	12.2155	5.3758	8.9874	2.544	Female	White	Not Hispanic or Latino	BS_9VVQJW2P	Low-grade astrocytic tumor	Pilocytic astrocytoma	Low-grade glioma	LGG, To be classified	LGG, To be classified	Initial CNS Tumor	Posterior fossa	Gross/Near total resection	280	0.766598	LIVING	280	0.766598	Not Applicable	NO EVENT
BS_B8SANSYV	PT_G46JNYAD	EUR	0	0	0.0355	0	0.9645	2.1797	12.7262	6.3291	9.3094	2.7501	Female	Reported Unknown	Not Available	BS_82W08DRM	Neuronal and mixed neuronal-glial tumor	Dysembryoplastic neuroepithelial tumor	Mixed neuronal-glial tumor	NA	GNG/GNT, Other alteration	Initial CNS Tumor	Hemispheric	Gross/Near total resection	NA	NA	LIVING	NA	NA	Not Applicable	NO EVENT
BS_78K87B22	PT_RNVACT1Q	EUR	0	0	0.038	0	0.962	0.4619	12.5348	4.5766	8.1475	0.6202	Female	White	Not Hispanic or Latino	BS_KW18Q4QG	Ependymal tumor	Ependymoma	Ependymoma	EPN, To be classified	EPN, To be classified	Initial CNS Tumor	Hemispheric	Gross/Near total resection	NA	NA	LIVING	NA	NA	Not Applicable	NO EVENT
BS_XH1FX2N2	PT_7KS8C9Y6	AMR	0	0.0019	0.9981	0	0	-4.9419	-23.4076	19.6164	-30.7723	1.8269	Female	White	Hispanic or Latino	BS_9JV0QSKF	Diffuse astrocytic and oligodendroglial tumor	Diffuse midline glioma	DIPG or DMG	DMG, H3 K28, TP53	DMG, H3 K28	Initial CNS Tumor	Midline	Biopsy only	260	0.711841	DECEASED	183	0.501027	Progressive - Metastatic	EVENT
BS_BC25G7NN	PT_QH1MHYD6	EUR	0	0	0.0526	0	0.9474	-0.9885	11.1758	3.1501	7.7943	2.5559	Male	White	Not Hispanic or Latino	BS_PZEB1PFD	Choroid plexus tumor	Choroid plexus tumor	Choroid plexus tumor	NA	NA	Initial CNS Tumor	Ventricles	Gross/Near total resection	1189	3.2553	LIVING	1189	3.2553	Not Applicable	NO EVENT
BS_V1HD4M79	PT_4E6BXP04	EUR	0	0	0.0694	0	0.9306	0.6564	10.5049	4.0711	7.7271	2.1724	Female	White	Not Hispanic or Latino	BS_6DC7GEYT	Meningioma	Meningioma	Meningioma	NA	NA	Initial CNS Tumor	Hemispheric	Gross/Near total resection	1232	3.37303	LIVING	1232	3.37303	Not Applicable	NO EVENT
BS_WB6YCDBE	PT_EAG38QHB	EUR	0	0	0.033	0	0.967	-0.4425	11.8974	7.3948	8.9614	1.3744	Female	White	Not Hispanic or Latino	BS_QCPQVQ94	Low-grade astrocytic tumor	Low-grade glioma	Low-grade glioma	LGG, MYB/MYBL1	LGG, Other alteration	Initial CNS Tumor	Other	Gross/Near total resection	1576	4.31485	LIVING	1576	4.31485	Not Applicable	NO EVENT
BS_T259DCJT	PT_QA00MAJ9	AMR	0	0.0774	0.9213	0.0003	0.001	14.8576	1.6978	4.188	1.7943	1.8123	Male	Black or African American	Not Hispanic or Latino	BS_3XJNGJ8X	Low-grade astrocytic tumor	Low-grade glioma	Low-grade glioma	LGG, wildtype	LGG, WT	Initial CNS Tumor	Posterior fossa	Gross/Near total resection	1061	2.90486	LIVING	1061	2.90486	Not Applicable	NO EVENT
BS_YD8JQAMH	PT_R50DPWF5	EUR	0	0	0.0712	0	0.9288	0.0987	10.889	6.2031	6.2664	4.6224	Female	White	Not Hispanic or Latino	BS_BP7PZPZV	Choroid plexus tumor	Choroid plexus tumor	Choroid plexus tumor	NA	NA	Initial CNS Tumor	Ventricles	Gross/Near total resection	1470	4.02464	LIVING	1470	4.02464	Not Applicable	NO EVENT
BS_PG983Y5F	PT_K2FGJ1X7	EAS	0.9978	0	0.0021	0.0001	0	-3.2249	-15.9439	2.7335	4.8984	2.0449	Male	White	Not Available	BS_61ARW0V1	Embryonal tumor	Medulloblastoma	Medulloblastoma	MB, Group4	MB, Group4	Initial CNS Tumor	Posterior fossa	Gross/Near total resection	1190	3.25804	LIVING	1190	3.25804	Not Applicable	NO EVENT
BS_NQ8EMYMC	PT_7DVYFX8F	EUR	0	0	0.0521	0	0.9479	0.8876	12.2407	3.0428	7.7287	2.0945	Male	White	Not Hispanic or Latino	BS_5NWFBV9M	Low-grade astrocytic tumor	Ganglioglioma	Mixed neuronal-glial tumor	GNG, RTK	GNG/GNT, Other alteration	Initial CNS Tumor	Hemispheric	Gross/Near total resection	1394	3.81656	LIVING	1394	3.81656	Not Applicable	NO EVENT
BS_E7TQ3ZPV	PT_FBAAAY1A	EUR	0	0	0.0375	0	0.9625	0.6979	12.7711	2.8511	9.1471	1.4954	Male	White	Not Available	BS_2540A7TN	Low-grade astrocytic tumor	Pilocytic astrocytoma	Low-grade glioma	LGG, To be classified	LGG, To be classified	Initial CNS Tumor	Posterior fossa	Gross/Near total resection	853	2.33539	LIVING	217	0.594114	Recurrence	EVENT
BS_B69YME43	PT_ED13K2GD	EUR	0	0	0.0458	0	0.9542	1.7328	11.1824	4.9791	9.2492	2.2164	Female	White	Not Hispanic or Latino	BS_6FVT4ZZJ	Embryonal tumor	Medulloblastoma	Medulloblastoma	MB, Group3	MB, Group3	Initial CNS Tumor	Ventricles	Gross/Near total resection	724	1.9822	LIVING	724	1.9822	Not Applicable	NO EVENT
BS_EYGEY9A8	PT_SY2VBA5C	EUR	0	0	0.3149	0.0001	0.685	1.6139	6.8247	4.9154	1.5175	1.2943	Female	White	Not Hispanic or Latino	BS_229FZNM7	Low-grade astrocytic tumor	Low-grade glioma	Low-grade glioma	LGG, wildtype	LGG, WT	Initial CNS Tumor	Posterior fossa	Gross/Near total resection	1066	2.91855	LIVING	574	1.57153	Progressive	EVENT
BS_R0SRSMH6	PT_673WYA9X	EUR	0	0	0.084	0	0.916	-0.4868	7.0482	6.0295	8.2608	4.9142	Female	White	Not Hispanic or Latino	BS_EFRXNDWX	Meningioma	Meningioma	Meningioma	NA	NA	Initial CNS Tumor	Ventricles	Gross/Near total resection	583	1.59617	LIVING	583	1.59617	Not Applicable	NO EVENT
BS_C6SAG495	PT_W4M7YD0J	EUR	0	0	0.0475	0	0.9525	1.1762	13.2963	3.2249	6.9141	2.819	Female	White	Not Hispanic or Latino	BS_P3NDA9Z7	Embryonal tumor	Medulloblastoma	Medulloblastoma	MB, SHH	MB, SHH	Initial CNS Tumor	Posterior fossa	Gross/Near total resection	763	2.08898	LIVING	763	2.08898	Not Applicable	NO EVENT
BS_5T2NGSBR	PT_AW7S7WGD	EUR	0	0	0.0277	0	0.9723	0.2673	11.4368	4.1589	10.9268	1.5978	Female	White	Not Hispanic or Latino	BS_97GG4JF3	Neuronal and mixed neuronal-glial tumor	Dysembryoplastic neuroepithelial tumor	Mixed neuronal-glial tumor	NA	GNG/GNT, Other alteration	Initial CNS Tumor	Hemispheric	Gross/Near total resection	765	2.09446	LIVING	765	2.09446	Not Applicable	NO EVENT
BS_96J903S8	PT_GH06NBGZ	EUR	0	0	0.0415	0	0.9585	-0.4663	11.5286	3.5318	9.1812	2.7741	Female	White	Not Hispanic or Latino	BS_V7W6CMRK	Chordoma	Chordoma	Mesenchymal tumor	CHDM, To be classified	CHDM, To be classified	Initial CNS Tumor	Other	Gross/Near total resection	326	0.892539	LIVING	326	0.892539	Not Applicable	NO EVENT
BS_CGAQVHMJ	PT_MDJXRAB5	AMR	0	0.0029	0.997	0	0.0001	3.1979	-1.1463	8.9469	-6.4908	0.4519	Male	Reported Unknown	Hispanic or Latino	BS_RC3G012N	Low-grade astrocytic tumor	Low-grade glioma	Low-grade glioma	LGG, KIAA1549-BRAF	LGG, BRAF fusion	Initial CNS Tumor	Posterior fossa	Gross/Near total resection	476	1.30322	LIVING	476	1.30322	Not Applicable	NO EVENT
BS_1XM48RH7	PT_288PVQGZ	EUR	0	0	0.0286	0	0.9714	0.1077	13.1211	7.1085	9.1923	2.7267	Male	White	Not Hispanic or Latino	BS_MTYNW7BX	Embryonal tumor	Medulloblastoma	Medulloblastoma	MB, Group4	MB, Group4	Initial CNS Tumor	Posterior fossa	Gross/Near total resection	1321	3.6167	LIVING	893	2.4449	Recurrence	EVENT
BS_9CADAWJS	PT_4JRBFE1N	EUR	0	0	0.0395	0	0.9605	4.3758	10.2101	0.7891	9.9836	0.111	Male	White	Not Hispanic or Latino	BS_QM07JYMT	Mesenchymal non-meningothelial tumor	Hemangioblastoma	Mesenchymal tumor	NA	NA	Initial CNS Tumor	Posterior fossa	Gross/Near total resection	609	1.66735	LIVING	609	1.66735	Not Applicable	NO EVENT
BS_VRKDBCDC	PT_KPRN3JFV	EUR	0	0	0.055	0	0.945	1.1371	12.279	3.376	7.9185	3.3242	Male	White	Not Hispanic or Latino	BS_DKB694QC	Low-grade astrocytic tumor	Low-grade glioma	Low-grade glioma	LGG, FGFR	LGG, Other alteration	Initial CNS Tumor	Hemispheric	Gross/Near total resection	584	1.5989	LIVING	584	1.5989	Not Applicable	NO EVENT
BS_WP62R0PZ	PT_7TD59X9Q	EUR	0	0	0.047	0	0.953	-1.8857	9.897	4.1421	8.3063	2.4955	Male	White	Not Hispanic or Latino	BS_HPTQDKRJ	Low-grade astrocytic tumor	Low-grade glioma	Low-grade glioma	LGG, KIAA1549-BRAF	LGG, BRAF fusion	Initial CNS Tumor	Suprasellar	Partial resection	1448	3.96441	LIVING	1448	3.96441	Not Applicable	NO EVENT
BS_2PRQNP3N	PT_8GXNED2T	AFR	0	0.9998	0.0002	0	0	60.8486	-17.4269	0.6866	-0.1536	2.776	Female	Black or African American	Not Hispanic or Latino	BS_ATFZZCPD	Meningioma	Meningioma	Meningioma	NA	NA	Initial CNS Tumor	Hemispheric	Gross/Near total resection	493	1.34976	LIVING	493	1.34976	Not Applicable	NO EVENT
BS_PMS9PASB	PT_DDMD7JFV	EUR	0	0	0.0506	0	0.9494	-0.0106	11.8575	5.553	7.9384	4.3158	Male	White	Not Hispanic or Latino	BS_RB9PMC9R	Low-grade astrocytic tumor	Ganglioglioma	Mixed neuronal-glial tumor	GNG, RTK	GNG/GNT, Other alteration	Initial CNS Tumor	Hemispheric	Gross/Near total resection	829	2.26968	LIVING	829	2.26968	Not Applicable	NO EVENT
BS_DCM1WDCH	PT_S4J0JZAA	EUR	0	0	0.1072	0	0.8928	4.4694	8.4847	2.5862	8.3101	0.4473	Male	White	Not Hispanic or Latino	BS_10TK5K3B	Low-grade astrocytic tumor	Low-grade glioma	Low-grade glioma	LGG, KIAA1549-BRAF	LGG, BRAF fusion	Initial CNS Tumor	Posterior fossa	Gross/Near total resection	1484	4.06297	LIVING	1484	4.06297	Not Applicable	NO EVENT
BS_Z5K3Z98Z	PT_VYDX9CSW	EUR	0	0	0.0481	0	0.9519	-0.2499	11.247	4.1746	8.6426	2.9064	Female	White	Not Hispanic or Latino	BS_339JBNAG	Other tumor	Other tumor	Other tumor	NA	NA	Initial CNS Tumor	Hemispheric	Gross/Near total resection	NA	NA	LIVING	NA	NA	Not Applicable	NO EVENT
BS_MHN99W0N	PT_5KVV6ZZJ	EUR	0	0	0.0364	0	0.9636	-0.7649	11.9963	5.7086	8.947	3.7064	Female	White	Not Hispanic or Latino	BS_VBYZNS8M	Low-grade astrocytic tumor	Low-grade glioma	Low-grade glioma	LGG, BRAF V600E	LGG, BRAF V600E	Initial CNS Tumor	Suprasellar	Gross/Near total resection	1412	3.86585	LIVING	183	0.501027	Progressive	EVENT
BS_P4P58KDJ	PT_C9F2B4QF	AMR	0	0.0061	0.9939	0	0	-0.2566	-10.852	13.3744	-15.6777	2.688	Female	Reported Unknown	Hispanic or Latino	BS_TEC3PGQ0	Embryonal tumor	Medulloblastoma	Medulloblastoma	MB, SHH	MB, SHH	Initial CNS Tumor	Posterior fossa	Gross/Near total resection	1387	3.7974	LIVING	1387	3.7974	Not Applicable	NO EVENT
BS_P9P6B2MA	PT_PHY9WJR1	AMR	0	0.0088	0.9912	0	0	-0.1488	-10.6305	13.6434	-12.8501	3.1949	Female	Reported Unknown	Hispanic or Latino	BS_FJRZJ4RS	Embryonal tumor	Medulloblastoma	Medulloblastoma	MB, SHH	MB, SHH	Initial CNS Tumor	Posterior fossa	Gross/Near total resection	1641	4.49281	LIVING	522	1.42916	Recurrence - Metastatic	EVENT
BS_CJZX7G3E	PT_NHR38RJE	EUR	0	0	0.042	0	0.958	0.4886	12.1013	3.4255	9.0928	2.4264	Female	White	Not Hispanic or Latino	BS_G6V64VWY	Embryonal tumor	Atypical Teratoid Rhabdoid Tumor	Atypical Teratoid Rhabdoid Tumor	ATRT, MYC	ATRT, MYC	Initial CNS Tumor	Spine	Gross/Near total resection	1105	3.02533	LIVING	1105	3.02533	Not Applicable	NO EVENT
BS_4TRTSPDC	PT_GW8JR7F9	EUR	0	0	0.0621	0	0.9379	0.1117	10.0928	4.1085	8.2533	1.9201	Male	White	Not Hispanic or Latino	BS_GW0XZGEM	Low-grade astrocytic tumor	Pilocytic astrocytoma	Low-grade glioma	LGG, To be classified	LGG, To be classified	Initial CNS Tumor	Hemispheric	Gross/Near total resection	1065	2.91581	LIVING	1065	2.91581	Not Applicable	NO EVENT
BS_CX4GWXHA	PT_8EX2R1RB	EUR	0	0	0.0289	0	0.9711	0.9188	12.4875	6.0062	10.0511	3.5017	Female	White	Not Hispanic or Latino	BS_MFXPEXWE	Low-grade astrocytic tumor	Low-grade glioma	Low-grade glioma	LGG, FGFR	LGG, Other alteration	Initial CNS Tumor	Spine	Gross/Near total resection	1445	3.95619	LIVING	194	0.531143	Recurrence	EVENT
BS_N45WV87Y	PT_ZRZRHGQJ	EUR	0	0	0.0574	0	0.9426	1.994	11.9712	3.8166	7.8436	2.5166	Male	White	Not Hispanic or Latino	BS_92K4T45D	Diffuse astrocytic and oligodendroglial tumor	Diffuse hemispheric glioma	Other high-grade glioma	DHG, H3 G35, TP53	DHG, H3 G35	Initial CNS Tumor	Hemispheric	Gross/Near total resection	750	2.05339	DECEASED	188	0.514716	Recurrence	EVENT
BS_22N5N72T	PT_19GCSK2S	EUR	0	0	0.0265	0	0.9735	-1.1126	12.731	6.5628	9.6354	4.7633	Female	White	Not Hispanic or Latino	BS_3KD309X6	Diffuse astrocytic and oligodendroglial tumor	Diffuse midline glioma	DIPG or DMG	DMG, H3 K28, TP53	DMG, H3 K28	Initial CNS Tumor	Midline	Biopsy only	203	0.555784	DECEASED	95	0.260096	Progressive - Metastatic	EVENT
BS_8CBDRARJ	PT_HHG37M6W	EUR	0	0	0.0486	0	0.9514	1.0726	11.1165	4.6845	9.0093	3.7641	Male	White	Not Hispanic or Latino	BS_0TBBTWJS	Low-grade astrocytic tumor	Low-grade glioma	Low-grade glioma	LGG, BRAF V600E, CDKN2A/B	LGG, BRAF V600E	Initial CNS Tumor	Hemispheric	Gross/Near total resection	2961	8.10678	LIVING	432	1.18275	Recurrence	EVENT
BS_QNJNDTPB	PT_TY9T3SB8	EUR	0	0	0.0453	0	0.9547	-1.1905	11.5462	3.2127	6.6734	0.6467	Female	White	Not Hispanic or Latino	BS_RZ8S8DRK	Low-grade astrocytic tumor	Low-grade glioma	Low-grade glioma	LGG, BRAF V600E	LGG, BRAF V600E	Initial CNS Tumor	Posterior fossa	Partial resection	1110	3.03901	LIVING	1110	3.03901	Not Applicable	NO EVENT
BS_JJNJ7KP3	PT_R0H8JTQR	EUR	0	0	0.0441	0	0.9559	0.7751	12.9445	4.4913	8.3106	4.0028	Male	White	Not Hispanic or Latino	BS_AFPZ71DG	Embryonal tumor	Medulloblastoma	Medulloblastoma	MB, WNT	MB, WNT	Initial CNS Tumor	Posterior fossa	Gross/Near total resection	1312	3.59206	LIVING	1312	3.59206	Not Applicable	NO EVENT
BS_SSS4S1C3	PT_6B8W4B6B	EUR	0	0	0.041	0	0.959	-0.4063	11.4017	5.1922	8.998	3.6332	Female	White	Not Hispanic or Latino	BS_CKBVDKGE	Ependymal tumor	Ependymoma	Ependymoma	EPN, PF A	EPN, PF A	Initial CNS Tumor	Posterior fossa	Gross/Near total resection	1079	2.95414	LIVING	1079	2.95414	Not Applicable	NO EVENT
BS_VE6Q19YS	PT_EA9K01MB	EUR	0	0	0.0281	0	0.9719	1.1575	12.9044	6.1475	9.8644	1.9889	Male	White	Not Available	BS_2A3KXSK1	Embryonal tumor	Medulloblastoma	Medulloblastoma	MB, To be classified	MB, To be classified	Initial CNS Tumor	Posterior fossa	Gross/Near total resection	1038	2.84189	LIVING	1038	2.84189	Not Applicable	NO EVENT
BS_Q0Q1D1DR	PT_C4XH20T3	AMR	0	0.0106	0.9894	0	0	2.8172	-13.1667	13.4678	-17.4834	3.2848	Male	Reported Unknown	Hispanic or Latino	BS_1JZ5DPVB	Benign tumor	NA	Non-neoplastic tumor	NA	NA	Initial CNS Tumor	Spine	Gross/Near total resection	367	1.00479	LIVING	367	1.00479	Not Applicable	NO EVENT
BS_CESYCMJG	PT_TP6GS00H	AFR	0	0.9947	0.0053	0	0	46.4107	-11.42	0.3048	2.3369	3.7922	Male	Black or African American	Not Hispanic or Latino	BS_3AQ7V6ZQ	Ependymal tumor	Ependymoma	Ependymoma	EPN, ST ZFTA	EPN, ST ZFTA	Initial CNS Tumor	Hemispheric	Gross/Near total resection	890	2.43669	DECEASED	373	1.02122	Recurrence	EVENT
BS_96Z2Z6DD	PT_4NVTPQ65	EUR	0	0	0.0717	0	0.9283	-0.3102	10.3132	3.7587	6.7445	0.1863	Male	White	Not Hispanic or Latino	BS_923BXNR2	Embryonal tumor	Atypical Teratoid Rhabdoid Tumor	Atypical Teratoid Rhabdoid Tumor	ATRT, To be classified	ATRT, To be classified	Initial CNS Tumor	Hemispheric	Gross/Near total resection	1869	5.11704	LIVING	596	1.63176	Recurrence - Metastatic	EVENT
BS_SKQNH1YD	PT_WQ2EJVF5	EUR	0	0	0.0444	0	0.9556	0.8319	11.5598	4.9681	8.957	3.0366	Male	White	Not Hispanic or Latino	BS_HAG8H8N1	Ependymal tumor	Ependymoma	Ependymoma	EPN, MPE	EPN, MPE	Initial CNS Tumor	Mixed	Gross/Near total resection	361	0.988364	LIVING	361	0.988364	Not Applicable	NO EVENT
BS_B3E5E6EF	PT_QHJSYTWJ	EAS	0.9958	0	0.0041	0.0001	0	-3.9351	-14.5777	3.8504	6.1209	2.4566	Female	Asian	Not Hispanic or Latino	BS_NT49M4RG	Embryonal tumor	Neuroblastoma	Other tumor	NBL, To be classified	NBL, To be classified	Initial CNS Tumor	Mixed	Gross/Near total resection	920	2.51882	LIVING	131	0.358658	Progressive - Metastatic	EVENT
BS_CRVRTRY0	PT_9PC5PXNX	EUR	0	0	0.0454	0	0.9546	0.5458	11.1795	3.7527	9.185	1.8824	Male	White	Not Hispanic or Latino	BS_KFDQ9AJK	Low-grade astrocytic tumor	Ganglioglioma	Mixed neuronal-glial tumor	GNG, BRAF V600E	GNG/GNT, BRAF V600E	Initial CNS Tumor	Hemispheric	Gross/Near total resection	1090	2.98426	LIVING	1090	2.98426	Not Applicable	NO EVENT
BS_2JRP9Z5S	PT_EH09N1KK	EUR	0	0	0.2788	0	0.7212	0.9077	7.8503	8.4855	2.3761	2.5584	Male	White	Not Hispanic or Latino	BS_TDMZ8K9J	Low-grade astrocytic tumor	Pilocytic astrocytoma	Low-grade glioma	LGG, To be classified	LGG, To be classified	Initial CNS Tumor	Midline	Biopsy only	1610	4.40794	LIVING	1610	4.40794	Not Applicable	NO EVENT
BS_BFDJRPDZ	PT_ZM9F20SY	EUR	0	0	0.0585	0	0.9415	-0.3546	12.1395	3.9022	6.2632	3.1015	Female	White	Not Hispanic or Latino	BS_397V7CXJ	Embryonal tumor	Medulloblastoma	Medulloblastoma	MB, WNT	MB, WNT	Initial CNS Tumor	Posterior fossa	Gross/Near total resection	1058	2.89665	LIVING	1058	2.89665	Not Applicable	NO EVENT
BS_MCG2X25R	PT_PVV0E8FR	EUR	0	0	0.0232	0	0.9768	-1.6234	13.3981	4.75	9.1903	2.3962	Male	White	Not Hispanic or Latino	BS_MZC38EV6	Low-grade astrocytic tumor	Pilocytic astrocytoma	Low-grade glioma	LGG, To be classified	LGG, To be classified	Initial CNS Tumor	Hemispheric	Gross/Near total resection	754	2.06434	LIVING	754	2.06434	Not Applicable	NO EVENT
BS_S22F7BFS	PT_04V47WFC	EUR	0	0	0.0741	0	0.9259	2.8613	10.2675	3.067	8.3647	0.7288	Male	White	Not Hispanic or Latino	BS_KZ2HT460	Ependymal tumor	Ependymoma	Ependymoma	EPN, To be classified	EPN, To be classified	Initial CNS Tumor	Ventricles	Gross/Near total resection	1503	4.11499	DECEASED	385	1.05407	Recurrence	EVENT
BS_TD4BRC5F	PT_ZX2SJMFJ	EUR	0	0	0.0626	0	0.9374	1.9502	11.469	5.3588	6.5056	1.0362	Male	White	Not Hispanic or Latino	BS_KZMM9BFG	Low-grade astrocytic tumor	Ganglioglioma	Mixed neuronal-glial tumor	GNG, BRAF V600E	GNG/GNT, BRAF V600E	Initial CNS Tumor	Hemispheric	Gross/Near total resection	715	1.95756	LIVING	715	1.95756	Not Applicable	NO EVENT
BS_9QEVHYKK	PT_ZBHAAB3G	EUR	0	0	0.0577	0	0.9423	1.7266	11.9903	2.9905	7.8676	2.312	Female	White	Not Hispanic or Latino	BS_HPVAR2P6	Diffuse astrocytic and oligodendroglial tumor	High-grade glioma	Other high-grade glioma	HGG, H3 wildtype, TP53	HGG, H3 WT	Initial CNS Tumor	Mixed	Biopsy only	30	0.0821355	DECEASED	30	0.0821355	Deceased - due to disease	EVENT
BS_GD32XY95	PT_A0V7V4N0	EUR	0	0	0.0461	0	0.9539	1.9309	12.3759	4.8859	7.6334	1.1467	Female	White	Not Hispanic or Latino	BS_Z4BH9ZFG	Embryonal tumor	Medulloblastoma	Medulloblastoma	MB, Group4	MB, Group4	Initial CNS Tumor	Mixed	Partial resection	730	1.99863	LIVING	730	1.99863	Not Applicable	NO EVENT
BS_MF0JFGBA	PT_JJKK6YFQ	EUR	0	0	0.0521	0	0.9479	-0.1034	11.352	6.196	6.0055	2.6302	Male	White	Not Hispanic or Latino	BS_EZASVCQJ	Ependymal tumor	Ependymoma	Ependymoma	EPN, PF A	EPN, PF A	Initial CNS Tumor	Mixed	Gross/Near total resection	571	1.56331	NA	571	1.56331	Not Applicable	NO EVENT
BS_N4X9W009	PT_WVPM84TF	AMR	0.0001	0.0034	0.9956	0.0002	0.0008	9.0132	1.0464	7.6171	-0.9503	1.6802	Male	Reported Unknown	Hispanic or Latino	BS_JDYC9RXB	Meningioma	Meningioma	Meningioma	NA	NA	Initial CNS Tumor	Hemispheric	Gross/Near total resection	1276	3.4935	LIVING	1276	3.4935	Not Applicable	NO EVENT
BS_PEZX4EFR	PT_6H0WGQ6E	EUR	0	0	0.0786	0	0.9214	1.5528	9.8321	2.3416	8.0747	-0.0058	Male	White	Not Hispanic or Latino	BS_R8F3DR5F	Embryonal tumor	Medulloblastoma	Medulloblastoma	MB, SHH	MB, SHH	Initial CNS Tumor	Posterior fossa	Gross/Near total resection	1135	3.10746	LIVING	1135	3.10746	Not Applicable	NO EVENT
BS_701EMY7H	PT_HQSVFBPH	EUR	0	0	0.0424	0	0.9576	-0.3037	10.9238	4.4493	9.1124	0.6122	Male	White	Not Hispanic or Latino	BS_3MJT93EX	Neuronal and mixed neuronal-glial tumor	Dysembryoplastic neuroepithelial tumor	Mixed neuronal-glial tumor	NA	GNG/GNT, Other alteration	Initial CNS Tumor	Hemispheric	Gross/Near total resection	1107	3.0308	LIVING	1107	3.0308	Not Applicable	NO EVENT
BS_S4YHEPVD	PT_T1GR6607	EAS	0.9901	0.0001	0.0075	0.0023	0	-1.4055	-11.8195	-0.8391	5.2467	0.3169	Male	White	Not Hispanic or Latino	BS_7JNJ7QSX	Embryonal tumor	Medulloblastoma	Medulloblastoma	MB, Group3	MB, Group3	Initial CNS Tumor	Posterior fossa	Gross/Near total resection	1621	4.43806	DECEASED	404	1.10609	Progressive - Metastatic	EVENT
BS_9H9D3W76	PT_CPYZVCN8	AFR	0	0.8768	0.1232	0	0	33.3081	-5.5069	2.9178	2.8439	2.5562	Male	Black or African American	Hispanic or Latino	BS_GMKEEYR1	Ependymal tumor	Ependymoma	Ependymoma	EPN, PF A	EPN, PF A	Initial CNS Tumor	Mixed	Gross/Near total resection	676	1.85079	LIVING	676	1.85079	Not Applicable	NO EVENT
BS_ZY748ASY	PT_71SJ26YX	EUR	0	0	0.0357	0	0.9643	1.202	12.0404	5.4208	9.5488	2.2345	Male	White	Not Hispanic or Latino	BS_3W3Y6DEG	Neuronal and mixed neuronal-glial tumor	Rosette-forming glioneuronal tumor	Mixed neuronal-glial tumor	GNT, FGFR	GNG/GNT, Other alteration	Initial CNS Tumor	Midline	Gross/Near total resection	1445	3.95619	LIVING	1445	3.95619	Not Applicable	NO EVENT
BS_FV28SD8W	PT_ZSHEMD0K	AMR	0	0.0746	0.9253	0	0	17.9397	-4.199	4.4422	-1.7161	0.577	Male	Native Hawaiian or Other Pacific Islander	Hispanic or Latino	BS_HFN02939	Diffuse astrocytic and oligodendroglial tumor	Diffuse midline glioma	DIPG or DMG	DMG, H3 K28, TP53	DMG, H3 K28	Initial CNS Tumor	Midline	Biopsy only	469	1.28405	DECEASED	137	0.375086	Progressive	EVENT
BS_3RYXSDKF	PT_BC0B16HC	EUR	0	0	0.0911	0	0.9089	1.7205	9.9209	2.0208	7.5925	1.3471	Female	White	Not Hispanic or Latino	BS_PYYNXW86	Diffuse astrocytic and oligodendroglial tumor	Diffuse midline glioma	DIPG or DMG	DMG, H3 K28	DMG, H3 K28	Initial CNS Tumor	Mixed	Gross/Near total resection	174	0.476386	DECEASED	117	0.320329	Progressive - Metastatic	EVENT
BS_F1DBMTHA	PT_DZ0X4KM1	EUR	0	0	0.0474	0	0.9526	0.9066	11.1861	3.5751	9.0194	0.0438	Female	White	Not Hispanic or Latino	BS_DV8XBC4X	Diffuse astrocytic and oligodendroglial tumor	Diffuse midline glioma	DIPG or DMG	DMG, H3 K28	DMG, H3 K28	Initial CNS Tumor	Midline	Biopsy only	561	1.53593	DECEASED	279	0.76386	Progressive	EVENT
BS_K9CA8CE1	PT_DHTRBQA8	AMR	0	0.0007	0.9988	0	0.0005	-0.9731	1.7446	8.6576	-5.3735	0.9568	Male	White	Not Hispanic or Latino	BS_XA2AZZNC	Embryonal tumor	Atypical Teratoid Rhabdoid Tumor	Atypical Teratoid Rhabdoid Tumor	ATRT, SHH	ATRT, SHH	Initial CNS Tumor	Posterior fossa	Gross/Near total resection	965	2.64203	DECEASED	559	1.53046	Progressive - Metastatic	EVENT
BS_XCXHCX5W	PT_NXNCY5KD	EUR	0	0	0.1047	0	0.8953	4.4715	8.1932	1.8175	8.6265	-1.2937	Female	White	Not Hispanic or Latino	BS_104JAZ50	Embryonal tumor	Atypical Teratoid Rhabdoid Tumor	Atypical Teratoid Rhabdoid Tumor	ATRT, MYC	ATRT, MYC	Initial CNS Tumor	Spine	Partial resection	258	0.706366	DECEASED	258	0.706366	Deceased - due to disease	EVENT
BS_J1YXBCCP	PT_CR3TWR1C	EUR	0	0	0.0238	0	0.9762	-2.0068	12.2066	5.235	9.7701	3.9269	Male	White	Not Hispanic or Latino	BS_60XBXABQ	Low-grade astrocytic tumor	Low-grade glioma	Low-grade glioma	LGG, FGFR	LGG, Other alteration	Initial CNS Tumor	Hemispheric	Partial resection	1394	3.81656	LIVING	544	1.48939	Progressive	EVENT
BS_30NDN14D	PT_NTG1EJGA	EUR	0	0	0.0359	0	0.9641	-0.9228	12.6324	3.9833	8.59	2.7583	Male	More Than One Race	Not Hispanic or Latino	BS_RQS2C7G5	Embryonal tumor	Medulloblastoma	Medulloblastoma	MB, Group3	MB, Group3	Initial CNS Tumor	Posterior fossa	Partial resection	2115	5.79055	LIVING	2115	5.79055	Not Applicable	NO EVENT
BS_3A20RBVE	PT_02QZ7Z0H	EAS	1	0	0	0	0	-8.0054	-42.8813	-0.2617	6.9366	-2.4742	Male	Asian	Not Hispanic or Latino	BS_T6A1KCT6	Germ cell tumor	Teratoma	Germ cell tumor	NA	NA	Initial CNS Tumor	Midline	Gross/Near total resection	1909	5.22656	LIVING	162	0.443532	Recurrence	EVENT
BS_Y328GB99	PT_EE2E1AXD	EUR	0	0	0.0719	0	0.9281	3.2727	9.5531	1.8702	9.1001	0.7211	Male	White	Not Hispanic or Latino	BS_1G970A7S	Embryonal tumor	Atypical Teratoid Rhabdoid Tumor	Atypical Teratoid Rhabdoid Tumor	ATRT, MYC	ATRT, MYC	Initial CNS Tumor	Hemispheric	Gross/Near total resection	524	1.43463	DECEASED	230	0.629706	Recurrence - Metastatic	EVENT
BS_PQ3MYRQN	PT_MGMAV694	EUR	0	0	0.0319	0	0.9681	2.642	12.8189	5.5473	8.973	-0.4836	Female	White	Not Hispanic or Latino	BS_S6YXY745	Benign tumor	NA	Non-neoplastic tumor	NA	NA	Initial CNS Tumor	Other	Unavailable	NA	NA	LIVING	NA	NA	Not Applicable	NO EVENT
BS_JF1C0ENA	PT_NG0AT7VG	EUR	0	0	0.0433	0	0.9567	1.3261	12.49	3.5068	8.3552	1.3028	Male	White	Not Hispanic or Latino	BS_D4T5Q8Q8	Germ cell tumor	Mixed germ cell tumor	Germ cell tumor	NA	NA	Initial CNS Tumor	Midline	Gross/Near total resection	44	0.120465	LIVING	44	0.120465	Not Applicable	NO EVENT
BS_JDKNW4X4	PT_S8NYAGCA	EUR	0	0	0.0537	0	0.9463	2.2005	12.0171	5.8383	6.7668	3.4093	Female	White	Not Hispanic or Latino	BS_G4AESEQM	Embryonal tumor	Atypical Teratoid Rhabdoid Tumor	Atypical Teratoid Rhabdoid Tumor	ATRT, SHH	ATRT, SHH	Initial CNS Tumor	Hemispheric	Gross/Near total resection	1199	3.28268	DECEASED	674	1.84531	Recurrence - Metastatic	EVENT
BS_GEY2ACSW	PT_RM8V31DA	AMR	0	0.476	0.524	0	0	26.7561	-13.7714	6.9181	-8.1858	0.2681	Male	Reported Unknown	Not Hispanic or Latino	BS_R06ABMXP	Embryonal tumor	Medulloblastoma	Medulloblastoma	MB, SHH	MB, SHH	Initial CNS Tumor	Posterior fossa	Gross/Near total resection	385	1.05407	LIVING	385	1.05407	Not Applicable	NO EVENT
BS_GBKVZ8BS	PT_G2PW2G91	EUR	0	0	0.0401	0	0.9599	1.4975	12.3333	4.3861	9.2127	2.1091	Female	White	Not Hispanic or Latino	BS_A44NJDGE	Low-grade astrocytic tumor	Pilocytic astrocytoma	Low-grade glioma	LGG, To be classified	LGG, To be classified	Initial CNS Tumor	Posterior fossa	Gross/Near total resection	1218	3.3347	LIVING	1218	3.3347	Not Applicable	NO EVENT
BS_PZV5QKR7	PT_C1HRBJJD	SAS	0	0	0	1	0	1.3962	-8.3874	-18.3614	-3.9226	1.3759	Female	Asian	Not Hispanic or Latino	BS_A68G6S29	Tumor of cranial and paraspinal nerves	Schwannoma	Schwannoma	NA	NA	Initial CNS Tumor	Other	Gross/Near total resection	1462	4.00274	LIVING	964	2.63929	Second Malignancy	EVENT
BS_3DEZRTR3	PT_9MVNPJF4	EUR	0	0	0.0376	0	0.9624	1.8291	11.9454	5.7178	9.4198	0.9537	Male	White	Not Hispanic or Latino	BS_1Y7E3173	Tumor of cranial and paraspinal nerves	Schwannoma	Schwannoma	NA	NA	Initial CNS Tumor	Spine	Gross/Near total resection	643	1.76044	LIVING	643	1.76044	Not Applicable	NO EVENT
BS_GCFFN8C7	PT_47YEHV75	EAS	0.9931	0.0001	0.0064	0.0005	0	-1.3362	-13.6355	0.8258	5.7407	0.5837	Female	Reported Unknown	Not Available	BS_3WFQ25XJ	Choroid plexus tumor	Choroid plexus tumor	Choroid plexus tumor	NA	NA	Initial CNS Tumor	Ventricles	Gross/Near total resection	764	2.09172	LIVING	764	2.09172	Not Applicable	NO EVENT
BS_GX684C77	PT_AJJT23CF	EAS	1	0	0	0	0	-5.9716	-42.2432	1.6211	7.0642	-2.5364	Female	Asian	Not Hispanic or Latino	BS_MJTAERNZ	Embryonal tumor	Atypical Teratoid Rhabdoid Tumor	Atypical Teratoid Rhabdoid Tumor	ATRT, TYR	ATRT, TYR	Initial CNS Tumor	Posterior fossa	Partial resection	1146	3.13758	LIVING	1146	3.13758	Not Applicable	NO EVENT
BS_HVTAFV49	PT_3DPGHW7X	EUR	0	0	0.0332	0	0.9668	0.654	13.3129	5.4944	9.071	3.8815	Female	White	Not Hispanic or Latino	BS_CBHR1061	Low-grade astrocytic tumor	Pilocytic astrocytoma	Low-grade glioma	LGG, To be classified	LGG, To be classified	Initial CNS Tumor	Posterior fossa	Gross/Near total resection	1854	5.07598	LIVING	1854	5.07598	Not Applicable	NO EVENT
BS_FANN85JP	PT_BFEZA87M	EUR	0	0	0.0461	0	0.9539	-0.6834	11.2705	3.8328	8.6777	2.4662	Female	White	Not Hispanic or Latino	BS_XPPX03ZV	Low-grade astrocytic tumor	Low-grade glioma	Low-grade glioma	LGG, FGFR	LGG, Other alteration	Initial CNS Tumor	Ventricles	Gross/Near total resection	1471	4.02738	LIVING	1471	4.02738	Not Applicable	NO EVENT
BS_TJW2Z7AB	PT_5NS35B66	EUR	0	0	0.033	0	0.967	2.3636	13.3258	5.7074	9.5664	4.0394	Female	White	Not Hispanic or Latino	BS_SVKMG97S	Diffuse astrocytic and oligodendroglial tumor	Diffuse midline glioma	DIPG or DMG	DMG, H3 K28, TP53	DMG, H3 K28	Initial CNS Tumor	Midline	Biopsy only	409	1.11978	DECEASED	301	0.824093	Progressive	EVENT
BS_1P8M288P	PT_5TVE48XJ	EAS	0.9943	0	0.0055	0.0002	0	-3.0253	-15.9251	3.4266	9.292	-1.8434	Female	Reported Unknown	Not Hispanic or Latino	BS_CH19M67E	Low-grade astrocytic tumor	Low-grade glioma	Low-grade glioma	LGG, To be classified	LGG, To be classified	Initial CNS Tumor	Hemispheric	Gross/Near total resection	NA	NA	LIVING	NA	NA	Not Applicable	NO EVENT
BS_A42RJCPM	PT_T3JEF4ZH	AMR	0	0.0054	0.9946	0	0	-3.3916	-5.5215	11.3462	-9.3356	3.7431	Male	Reported Unknown	Hispanic or Latino	BS_6G19QBAY	Embryonal tumor	Medulloblastoma	Medulloblastoma	MB, Group3	MB, Group3	Initial CNS Tumor	Posterior fossa	Gross/Near total resection	745	2.0397	LIVING	745	2.0397	Not Applicable	NO EVENT
BS_25K7D2Y9	PT_DVXE38EX	EUR	0	0	0.0453	0	0.9547	1.5369	12.321	2.8032	9.1274	2.7286	Male	White	Not Hispanic or Latino	BS_NSWP72M6	Embryonal tumor	Atypical Teratoid Rhabdoid Tumor	Atypical Teratoid Rhabdoid Tumor	ATRT, To be classified	ATRT, To be classified	Initial CNS Tumor	Hemispheric	Gross/Near total resection	533	1.45927	DECEASED	319	0.873374	Recurrence	EVENT
BS_JFW6VSB4	PT_9KDBBNQC	EUR	0	0	0.0525	0	0.9475	1.0137	12.1424	5.7076	6.9714	2.3773	Male	White	Not Hispanic or Latino	BS_HKJK1WEV	Low-grade astrocytic tumor	Low-grade glioma	Low-grade glioma	LGG, wildtype	LGG, WT	Initial CNS Tumor	Posterior fossa	Gross/Near total resection	1023	2.80082	LIVING	1023	2.80082	Not Applicable	NO EVENT
BS_5YAEHKD5	PT_6QPECWRY	EUR	0	0	0.0391	0	0.9609	1.0191	12.6707	4.6805	8.505	1.6896	Male	White	Not Hispanic or Latino	BS_Q491G0TY	Neuronal and mixed neuronal-glial tumor	Glial-neuronal tumor NOS	Mixed neuronal-glial tumor	GNT, wildtype	GNG/GNT, WT	Initial CNS Tumor	Ventricles	Gross/Near total resection	1017	2.78439	DECEASED	566	1.54962	Progressive - Metastatic	EVENT
BS_75T0K0GV	PT_0HMGVRFR	EUR	0	0	0.0394	0	0.9606	0.0791	12.9813	5.3037	8.069	3.2081	Female	White	Not Hispanic or Latino	BS_4EATG0PN	Low-grade astrocytic tumor	Ganglioglioma	Mixed neuronal-glial tumor	GNG, BRAF V600E	GNG/GNT, BRAF V600E	Initial CNS Tumor	Hemispheric	Gross/Near total resection	1160	3.17591	LIVING	1160	3.17591	Not Applicable	NO EVENT
BS_W78G5JEJ	PT_4KDRSH98	EUR	0	0	0.0764	0	0.9236	2.1408	10.2821	3.5703	8.1352	4.0623	Male	White	Not Hispanic or Latino	BS_D2WQA9S4	Benign tumor	NA	Non-neoplastic tumor	NA	NA	Initial CNS Tumor	Hemispheric	Gross/Near total resection	1122	3.07187	LIVING	1122	3.07187	Not Applicable	NO EVENT
BS_YTB872GN	PT_40N7BXSQ	AMR	0	0	0.9571	0	0.0428	1.6439	4.7321	8.2759	-1.5992	2.4129	Female	Reported Unknown	Not Available	BS_C9NE8QMR	Diffuse astrocytic and oligodendroglial tumor	Diffuse midline glioma	DIPG or DMG	DMG, H3 K28	DMG, H3 K28	Initial CNS Tumor	Midline	Biopsy only	884	2.42026	DECEASED	99	0.271047	Progressive	EVENT
BS_AXNB1ZVY	PT_QZ3KCBSC	AMR	0	0.0001	0.5222	0	0.4778	11.6086	7.4421	4.6022	9.1841	1.6283	Female	Reported Unknown	Not Available	BS_22WVSVNE	Low-grade astrocytic tumor	Low-grade glioma	Low-grade glioma	LGG, KIAA1549-BRAF	LGG, BRAF fusion	Initial CNS Tumor	Posterior fossa	Gross/Near total resection	839	2.29706	LIVING	839	2.29706	Not Applicable	NO EVENT
BS_WRVYGY9A	PT_WS6JY9KY	EAS	0.9978	0	0.0021	0.0001	0	-4.9879	-16.2838	3.2885	6.3518	-0.4027	Female	More Than One Race	Not Hispanic or Latino	BS_V0BVS7KZ	Low-grade astrocytic tumor	Low-grade glioma	Low-grade glioma	LGG, KIAA1549-BRAF	LGG, BRAF fusion	Initial CNS Tumor	Posterior fossa	Gross/Near total resection	737	2.0178	LIVING	737	2.0178	Not Applicable	NO EVENT
BS_TBC4HCKT	PT_CMPNS3BQ	EAS	1	0	0	0	0	-4.2651	-40.5211	-0.207	7.6786	-2.613	Male	Asian	Not Hispanic or Latino	BS_XQ33BNV0	Embryonal tumor	Medulloblastoma	Medulloblastoma	MB, Group3	MB, Group3	Initial CNS Tumor	Mixed	Gross/Near total resection	1745	4.77755	DECEASED	1234	3.37851	Progressive - Metastatic	EVENT
BS_M0TPSWZG	PT_PPY9WF29	EUR	0	0	0.0437	0	0.9563	0.4483	12.996	2.9136	8.6179	3.7716	Female	White	Not Hispanic or Latino	BS_2NEBNR18	Low-grade astrocytic tumor	Low-grade glioma	Low-grade glioma	LGG, KIAA1549-BRAF	LGG, BRAF fusion	Initial CNS Tumor	Posterior fossa	Gross/Near total resection	967	2.6475	LIVING	967	2.6475	Not Applicable	NO EVENT
BS_BF0B8M28	PT_8V96YFJQ	EUR	0	0	0.0408	0	0.9592	-0.8841	11.6651	4.0581	8.8748	3.5	Male	White	Not Hispanic or Latino	BS_1MVG9BF0	Choroid plexus tumor	Choroid plexus tumor	Choroid plexus tumor	NA	NA	Initial CNS Tumor	Ventricles	Gross/Near total resection	733	2.00684	LIVING	733	2.00684	Not Applicable	NO EVENT
BS_VGEX4C10	PT_45E5JA1P	EUR	0	0	0.0423	0	0.9577	1.9155	11.4349	4.8766	9.4714	1.5811	Male	White	Not Hispanic or Latino	BS_MFWDM961	Neuronal and mixed neuronal-glial tumor	Glial-neuronal tumor NOS	Mixed neuronal-glial tumor	GNT, H3	GNG/GNT, Other alteration	Initial CNS Tumor	Posterior fossa	Partial resection	NA	NA	NA	NA	NA	Not Applicable	NO EVENT
BS_VDD3X72P	PT_3MVVGX2A	EUR	0	0	0.0333	0	0.9667	2.1997	13.0775	5.6064	8.9726	1.3142	Male	White	Not Available	BS_429PWYRS	Epstein-Barr virus-related tumor	Epstein-Barr virus-related tumor	Other tumor	NA	NA	Initial CNS Tumor	Other	Partial resection	71	0.194387	DECEASED	71	0.194387	Not Applicable	NO EVENT
BS_ZC84RF97	PT_C2391V9Z	EUR	0	0	0.0382	0	0.9618	-0.5204	13.0303	4.007	7.8864	2.6803	Female	White	Not Hispanic or Latino	BS_79HAY08P	Low-grade astrocytic tumor	Pilocytic astrocytoma	Low-grade glioma	LGG, To be classified	LGG, To be classified	Initial CNS Tumor	Posterior fossa	Gross/Near total resection	575	1.57426	LIVING	575	1.57426	Not Applicable	NO EVENT
BS_K2NBA8NW	PT_7RH6AVP6	EUR	0	0	0.0388	0	0.9612	2.212	12.0479	6.0195	8.6602	-0.103	Male	White	Not Hispanic or Latino	BS_VR6VVT31	Chordoma	Chordoma	Mesenchymal tumor	CHDM, To be classified	CHDM, To be classified	Initial CNS Tumor	Midline	Gross/Near total resection	1177	3.22245	LIVING	1177	3.22245	Not Applicable	NO EVENT
BS_4T6RGBVM	PT_6022V8S0	EUR	0	0	0.0387	0	0.9613	1.2641	10.9649	5.2393	9.9312	2.8189	Female	White	Not Hispanic or Latino	BS_RTK3QKKV	Pre-cancerous lesion	NA	Non-neoplastic tumor	NA	NA	Initial CNS Tumor	Hemispheric	Partial resection	375	1.02669	LIVING	375	1.02669	Not Applicable	NO EVENT
BS_HABEWZ58	PT_QNMBRAKM	AFR	0	0.9979	0.0021	0	0	52.4726	-12.8131	1.9407	2.3432	2.0495	Male	Black or African American	Not Hispanic or Latino	BS_954APB7K	Low-grade astrocytic tumor	Ganglioglioma	Mixed neuronal-glial tumor	GNG, BRAF V600E	GNG/GNT, BRAF V600E	Initial CNS Tumor	Hemispheric	Partial resection	1391	3.80835	LIVING	1074	2.94045	Progressive	EVENT
BS_QYPK3D9R	PT_242A6C4M	EUR	0	0	0.0435	0	0.9565	0.9186	11.0962	5.7276	9.0555	1.6446	Female	White	Not Hispanic or Latino	BS_N2GYFAWP	Benign tumor	NA	Non-neoplastic tumor	NA	NA	Initial CNS Tumor	Hemispheric	Gross/Near total resection	197	0.539357	LIVING	197	0.539357	Not Applicable	NO EVENT
BS_1VD6C04K	PT_TFCNV42Z	EUR	0	0	0.0574	0	0.9426	0.6615	11.7436	3.9558	7.3424	2.0255	Male	White	Not Hispanic or Latino	BS_9T43YEPA	Diffuse astrocytic and oligodendroglial tumor	Diffuse midline glioma	DIPG or DMG	DMG, H3 K28, TP53	DMG, H3 K28	Initial CNS Tumor	Midline	Partial resection	740	2.02601	DECEASED	631	1.72758	Progressive - Metastatic	EVENT
BS_V7ZT7BSN	PT_TTQ3KXDH	EUR	0	0	0.0526	0	0.9474	2.8045	11.7248	1.8444	8.5259	0.3052	Female	White	Not Hispanic or Latino	BS_X9B4XHPR	Low-grade astrocytic tumor	Low-grade glioma	Low-grade glioma	LGG, KIAA1549-BRAF	LGG, BRAF fusion	Initial CNS Tumor	Posterior fossa	Gross/Near total resection	1022	2.79808	LIVING	1022	2.79808	Not Applicable	NO EVENT
BS_KX31RET2	PT_C41JYFF4	EUR	0	0	0.0454	0	0.9546	-0.8328	12.5404	5.4091	7.4987	3.5586	Male	White	Not Hispanic or Latino	BS_ZZ47914K	Tumor of pineal region	Pineoblastoma	Other tumor	PB, Group 2	PB, Group 2	Initial CNS Tumor	Midline	Gross/Near total resection	1785	4.88706	LIVING	1785	4.88706	Not Applicable	NO EVENT
BS_B5Y01R2S	PT_56SWR1FM	AMR	0	0.004	0.996	0	0	4.674	-2.7145	10.8867	-6.4096	3.6167	Male	White	Hispanic or Latino	BS_J791FW5S	Low-grade astrocytic tumor	Low-grade glioma	Low-grade glioma	LGG, KIAA1549-BRAF	LGG, BRAF fusion	Initial CNS Tumor	Posterior fossa	Gross/Near total resection	1888	5.16906	LIVING	1888	5.16906	Not Applicable	NO EVENT
BS_R28SHV6A	PT_BHPBJNCP	AFR	0	0.9998	0.0002	0	0	62.4027	-16.5094	0.3169	2.9483	2.9041	Male	Black or African American	Not Hispanic or Latino	BS_KB1SX2N3	Low-grade astrocytic tumor	Low-grade glioma	Low-grade glioma	LGG, KIAA1549-BRAF	LGG, BRAF fusion	Initial CNS Tumor	Posterior fossa	Gross/Near total resection	1745	4.77755	LIVING	1745	4.77755	Not Applicable	NO EVENT
BS_7RBEFYYQ	PT_KRMVPYJ9	AMR	0	0.0017	0.922	0	0.0762	13.1815	4.9423	2.8366	7.7273	1.8717	Male	White	Not Hispanic or Latino	BS_P4QW91TT	Tumors of sellar region	Adamantinomatous Craniopharyngioma	Craniopharyngioma	CRANIO, ADAM	CRANIO, ADAM	Initial CNS Tumor	Mixed	Gross/Near total resection	1418	3.88227	LIVING	1418	3.88227	Not Applicable	NO EVENT
BS_E3FPQ1J1	PT_8SRYHAAW	EUR	0	0	0.2068	0	0.7932	5.7981	6.2016	6.1892	6.1344	1.684	Female	Reported Unknown	Hispanic or Latino	BS_4HAAMVR4	Low-grade astrocytic tumor	Low-grade glioma	Low-grade glioma	LGG, BRAF V600E	LGG, BRAF V600E	Initial CNS Tumor	Suprasellar	Partial resection	1327	3.63313	DECEASED	196	0.536619	Progressive	EVENT
BS_PB43QEJA	PT_KYZB57ED	EUR	0	0	0.0573	0	0.9427	0.5198	12.1886	3.1546	7.3004	2.9195	Male	White	Not Hispanic or Latino	BS_KG8M5YB4	Low-grade astrocytic tumor	Ganglioglioma	Mixed neuronal-glial tumor	GNG, other MAPK	GNG/GNT, Other alteration	Initial CNS Tumor	Hemispheric	Gross/Near total resection	1762	4.82409	LIVING	1762	4.82409	Recurrence	EVENT
BS_MMTG4RZZ	PT_BQFM8NH0	EUR	0	0	0.0371	0	0.9629	1.1215	10.429	4.1842	10.6927	4.0041	Female	White	Not Hispanic or Latino	BS_SH46ACTP	Benign tumor	NA	Non-neoplastic tumor	NA	NA	Initial CNS Tumor	Spine	Gross/Near total resection	150	0.410678	LIVING	150	0.410678	Not Applicable	NO EVENT
BS_EWT9M72V	PT_PXPBKXYC	EUR	0	0	0.065	0	0.935	2.1881	10.1243	3.0697	8.9322	2.3853	Female	Reported Unknown	Not Hispanic or Latino	BS_T8X3D09X	Tumors of sellar region	Craniopharyngioma	Craniopharyngioma	CRANIO, To be classified	CRANIO, To be classified	Initial CNS Tumor	Suprasellar	Gross/Near total resection	1777	4.86516	LIVING	1777	4.86516	Not Applicable	NO EVENT
BS_BB0VM18N	PT_6S1TFJ3D	EUR	0	0	0.0293	0	0.9707	-1.2565	12.3818	4.2536	9.1351	1.2308	Female	White	Not Hispanic or Latino	BS_S3XVZ2CP	Tumor of cranial and paraspinal nerves	Schwannoma	Schwannoma	NA	NA	Initial CNS Tumor	Other	Unavailable	4381	11.9945	LIVING	4025	11.0198	Progressive	EVENT
BS_P1XGJBXW	PT_2Z4RZEGJ	SAS	0	0	0	1	0	2.0435	-1.2425	-11.7703	-1.481	2.5872	Male	Reported Unknown	Not Hispanic or Latino	BS_4BHFZB8T	Chordoma	Chordoma	Mesenchymal tumor	CHDM, To be classified	CHDM, To be classified	Initial CNS Tumor	Other	Gross/Near total resection	1409	3.85763	LIVING	1409	3.85763	Not Applicable	NO EVENT
BS_V1Q6VF5E	PT_QX3ZH4NZ	EUR	0	0	0.0462	0	0.9538	-0.9641	11.5456	6.505	7.877	2.6201	Male	White	Not Hispanic or Latino	BS_DE15TM8V	Mesenchymal non-meningothelial tumor	Sarcoma	Mesenchymal tumor	NA	NA	Initial CNS Tumor	Hemispheric	Biopsy only	1433	3.92334	LIVING	1433	3.92334	Not Applicable	NO EVENT
BS_4BXA0H65	PT_RKWA6XAB	EUR	0	0	0.0666	0	0.9334	1.7117	11.1206	2.6273	7.9144	1.393	Male	White	Not Hispanic or Latino	BS_9DTY93AP	Non-tumor	NA	Non-neoplastic tumor	NA	NA	Initial CNS Tumor	Posterior fossa	Gross/Near total resection	1356	3.71253	LIVING	1356	3.71253	Not Applicable	NO EVENT
BS_ACTKGJPV	PT_99R55MP0	AFR	0	0.9995	0.0005	0	0	57.8047	-15.9823	1.2939	2.1528	3.0024	Female	Black or African American	Not Hispanic or Latino	BS_92SVSKB5	Meningioma	Meningioma	Meningioma	NA	NA	Initial CNS Tumor	Hemispheric	Gross/Near total resection	1081	2.95962	LIVING	1081	2.95962	Not Applicable	NO EVENT
BS_5ND0V5AZ	PT_H7WRRTGQ	EUR	0	0	0.03	0	0.97	0.5027	12.9342	5.6877	9.1579	0.9876	Female	White	Not Hispanic or Latino	BS_KZDCV8XR	Meningioma	Meningioma	Meningioma	NA	NA	Initial CNS Tumor	Hemispheric	Partial resection	1296	3.54825	DECEASED	394	1.07871	Progressive	EVENT
BS_3QV589RW	PT_KHQGBBDN	EUR	0	0	0.0699	0	0.9301	4.5539	9.105	4.8993	9.4954	2.3694	Male	White	Not Hispanic or Latino	BS_8GBBVC22	Low-grade astrocytic tumor	Ganglioglioma	Mixed neuronal-glial tumor	GNG, BRAF V600E	GNG/GNT, BRAF V600E	Initial CNS Tumor	Hemispheric	Gross/Near total resection	1828	5.00479	LIVING	1828	5.00479	Not Applicable	NO EVENT
BS_PX13N0C2	PT_9R8JW346	AMR	0	0.0057	0.9942	0	0	11.9571	-1.8016	8.7137	-3.2459	0.6711	Male	Reported Unknown	Hispanic or Latino	BS_CQGP9NX9	Neuronal and mixed neuronal-glial tumor	Dysembryoplastic neuroepithelial tumor	Mixed neuronal-glial tumor	NA	GNG/GNT, Other alteration	Initial CNS Tumor	Hemispheric	Gross/Near total resection	1410	3.86037	LIVING	1410	3.86037	Not Applicable	NO EVENT
BS_JA408H13	PT_XA04WQ66	EUR	0	0	0.0829	0	0.9171	-1.1424	5.4743	6.1868	8.6988	0.9825	Male	White	Not Hispanic or Latino	BS_DJDPPD3J	Tumors of sellar region	Adamantinomatous Craniopharyngioma	Craniopharyngioma	CRANIO, ADAM	CRANIO, ADAM	Initial CNS Tumor	Suprasellar	Gross/Near total resection	1568	4.29295	LIVING	1568	4.29295	Not Applicable	NO EVENT
BS_VAFM1ED4	PT_Y9JQ3VPX	EUR	0	0	0.0407	0	0.9593	-0.2995	11.7368	3.737	9.0913	2.0525	Female	White	Not Hispanic or Latino	BS_GBSMM7A0	Embryonal tumor	Atypical Teratoid Rhabdoid Tumor	Atypical Teratoid Rhabdoid Tumor	ATRT, SHH	ATRT, SHH	Initial CNS Tumor	Posterior fossa	Gross/Near total resection	254	0.695414	DECEASED	135	0.36961	Recurrence - Metastatic	EVENT
BS_KPAR4N94	PT_QK1GTVW1	EUR	0	0	0.0398	0	0.9602	1.9682	13.1437	3.2254	8.5593	1.9045	Male	White	Not Hispanic or Latino	BS_F7YNCQK9	Low-grade astrocytic tumor	Low-grade glioma	Low-grade glioma	LGG, KIAA1549-BRAF	LGG, BRAF fusion	Initial CNS Tumor	Midline	Partial resection	1787	4.89254	LIVING	1787	4.89254	Not Applicable	NO EVENT
BS_BS3EHSF8	PT_YANM4078	AFR	0	0.7918	0.2082	0	0	30.206	-4.4244	1.6391	3.1007	1.8219	Female	Reported Unknown	Hispanic or Latino	BS_J1CQN85Y	Meningioma	Meningioma	Meningioma	NA	NA	Initial CNS Tumor	Hemispheric	Gross/Near total resection	1809	4.95277	LIVING	1809	4.95277	Not Applicable	NO EVENT
BS_3PMMVEM6	PT_48WWMAAG	EUR	0	0	0.0406	0	0.9594	2.2013	11.3644	4.9999	9.7031	1.0327	Male	Reported Unknown	Not Hispanic or Latino	BS_0QESMKKG	Neuronal and mixed neuronal-glial tumor	Glial-neuronal tumor NOS	Mixed neuronal-glial tumor	GNT, BRAF V600E	GNG/GNT, BRAF V600E	Initial CNS Tumor	Mixed	Gross/Near total resection	1450	3.96988	LIVING	1450	3.96988	Not Applicable	NO EVENT
BS_F2VP92A0	PT_JGHYFZ35	EUR	0	0	0.0771	0	0.9229	2.6377	8.9648	2.8607	9.012	2.111	Male	White	Not Hispanic or Latino	BS_S4V27HQX	Low-grade astrocytic tumor	Low-grade glioma	Low-grade glioma	LGG, KIAA1549-BRAF	LGG, BRAF fusion	Initial CNS Tumor	Spine	Partial resection	1017	2.78439	LIVING	1017	2.78439	Not Applicable	NO EVENT
BS_ZDJ9VJTH	PT_1K7R8GB1	EUR	0	0	0.026	0	0.974	0.4011	13.174	3.1453	10.5613	2.9106	Male	White	Not Hispanic or Latino	BS_RCKJVQAF	Benign tumor	NA	Non-neoplastic tumor	NA	NA	Initial CNS Tumor	Spine	Gross/Near total resection	134	0.366872	LIVING	134	0.366872	Not Applicable	NO EVENT
BS_WFAAFYYK	PT_VXZJDVCQ	EUR	0	0	0.0402	0	0.9598	1.4673	12.491	6.3781	8.7814	3.8893	Male	White	Not Hispanic or Latino	BS_Y608G5EA	Low-grade astrocytic tumor	Low-grade glioma	Low-grade glioma	LGG, NF1-germline, other MAPK	LGG, Other alteration	Initial CNS Tumor	Hemispheric	Gross/Near total resection	1828	5.00479	LIVING	1828	5.00479	Not Applicable	NO EVENT
BS_CYNM1G8E	PT_NZNS6DFG	EUR	0	0	0.1024	0	0.8976	1.069	10.0194	3.0875	6.3085	2.3163	Male	White	Not Hispanic or Latino	BS_V8537A11	Low-grade astrocytic tumor	Ganglioglioma	Mixed neuronal-glial tumor	GNG, wildtype	GNG/GNT, WT	Initial CNS Tumor	Mixed	Gross/Near total resection	1585	4.33949	LIVING	841	2.30253	Recurrence	EVENT
BS_SEPB85BK	PT_2189ZWKX	EUR	0	0	0.0308	0	0.9692	1.4713	12.3528	5.002	10.1162	1.4766	Female	White	Not Hispanic or Latino	BS_HQPHY9RZ	Choroid plexus tumor	Choroid plexus tumor	Choroid plexus tumor	NA	NA	Initial CNS Tumor	Ventricles	Gross/Near total resection	651	1.78234	LIVING	651	1.78234	Not Applicable	NO EVENT
BS_M56JM3M8	PT_5R8KC1A1	AMR	0	0.0023	0.9831	0	0.0146	15.9597	4.9203	5.3185	8.0672	3.224	Male	White	Not Hispanic or Latino	BS_196W36QM	Choroid plexus tumor	Choroid plexus tumor	Choroid plexus tumor	NA	NA	Initial CNS Tumor	Ventricles	Gross/Near total resection	1062	2.9076	LIVING	1062	2.9076	Not Applicable	NO EVENT
BS_RQPQRGTW	PT_V8PT0YGV	AMR	0	0.0012	0.9976	0.0001	0.001	7.4581	1.2574	9.0575	-1.5818	0.7097	Female	Reported Unknown	Not Hispanic or Latino	BS_81GGV1TC	Meningioma	Meningioma	Meningioma	NA	NA	Initial CNS Tumor	Hemispheric	Gross/Near total resection	1409	3.85763	LIVING	1409	3.85763	Not Applicable	NO EVENT
BS_70DAH3K4	PT_GDZXK2AG	EUR	0	0	0.0496	0	0.9504	0.9401	11.5284	3.0301	8.9882	3.1605	Male	White	Not Hispanic or Latino	BS_4Y10FCTC	Diffuse astrocytic and oligodendroglial tumor	Diffuse midline glioma	DIPG or DMG	DMG, H3 K28, TP53	DMG, H3 K28	Initial CNS Tumor	Midline	Biopsy only	203	0.555784	DECEASED	131	0.358658	Progressive	EVENT
BS_RY7ECY34	PT_V41TGECC	EUR	0	0	0.0537	0	0.9463	0.9703	11.253	4.8353	8.2806	1.4761	Female	White	Not Hispanic or Latino	BS_R1V343SK	Low-grade astrocytic tumor	Low-grade glioma	Low-grade glioma	LGG, other MAPK	LGG, Other alteration	Initial CNS Tumor	Hemispheric	Gross/Near total resection	812	2.22313	LIVING	812	2.22313	Not Applicable	NO EVENT
BS_8NBX80Z2	PT_VZ32W7M8	AFR	0.0048	0.6298	0.3654	0	0	20.0302	-27.047	1.2001	4.9019	4.1796	Male	Reported Unknown	Not Hispanic or Latino	BS_BQFG5VKJ	Tumors of sellar region	Adamantinomatous Craniopharyngioma	Craniopharyngioma	CRANIO, ADAM	CRANIO, ADAM	Initial CNS Tumor	Suprasellar	Gross/Near total resection	1418	3.88227	LIVING	1418	3.88227	Not Applicable	NO EVENT
BS_69BE9DWN	PT_S1CYDVZW	EUR	0	0	0.1786	0	0.8214	7.1125	7.6329	0.9381	6.7405	2.0329	Male	Reported Unknown	Not Hispanic or Latino	BS_6R9JD2SD	Low-grade astrocytic tumor	Low-grade glioma	Low-grade glioma	LGG, KIAA1549-BRAF	LGG, BRAF fusion	Initial CNS Tumor	Posterior fossa	Gross/Near total resection	90	0.246407	LIVING	90	0.246407	Not Applicable	NO EVENT
BS_KDXHPBS9	PT_BDPH0Z9G	EUR	0	0	0.0544	0	0.9456	-0.8393	11.5222	5.9664	6.4434	4.1449	Male	White	Not Hispanic or Latino	BS_FSMFADRW	Low-grade astrocytic tumor	Low-grade glioma	Low-grade glioma	LGG, KIAA1549-BRAF	LGG, BRAF fusion	Initial CNS Tumor	Posterior fossa	Gross/Near total resection	1337	3.66051	LIVING	1337	3.66051	Not Applicable	NO EVENT
BS_W2ZKJFTR	PT_VAW7C1MR	EUR	0	0	0.0486	0	0.9514	1.4202	12.7707	3.899	8.3781	4.0643	Male	White	Not Hispanic or Latino	BS_2S36FQZR	Choroid plexus tumor	Choroid plexus tumor	Choroid plexus tumor	NA	NA	Initial CNS Tumor	Ventricles	Gross/Near total resection	1225	3.35387	LIVING	1225	3.35387	Not Applicable	NO EVENT
BS_RQYXHKBC	PT_NWC0P29C	EUR	0	0	0.0592	0	0.9408	0.436	10.0824	6.072	8.3827	5.6018	Male	Reported Unknown	Not Hispanic or Latino	BS_ZDWFTKTS	Embryonal tumor	Medulloblastoma	Medulloblastoma	MB, Group4	MB, Group4	Initial CNS Tumor	Posterior fossa	Gross/Near total resection	1790	4.90075	LIVING	1790	4.90075	Not Applicable	NO EVENT
BS_C7S8CVYN	PT_DBPKVB5P	SAS	0	0	0	0.9999	0	4.3786	1.5856	-6.9915	2.4957	2.7646	Female	Reported Unknown	Not Hispanic or Latino	BS_B35WBPZZ	Neuronal and mixed neuronal-glial tumor	Dysembryoplastic neuroepithelial tumor	Mixed neuronal-glial tumor	NA	GNG/GNT, Other alteration	Initial CNS Tumor	Hemispheric	Gross/Near total resection	NA	NA	LIVING	NA	NA	Not Applicable	NO EVENT
BS_CQCTS7X7	PT_30EX0QAT	EUR	0	0	0.0624	0	0.9376	1.6382	11.18	4.011	7.886	1.5893	Female	White	Not Hispanic or Latino	BS_QSP6ASQ3	Embryonal tumor	Atypical Teratoid Rhabdoid Tumor	Atypical Teratoid Rhabdoid Tumor	ATRT, To be classified	ATRT, To be classified	Initial CNS Tumor	Posterior fossa	Partial resection	1323	3.62218	LIVING	625	1.71116	Progressive	EVENT
BS_Q93M45PD	PT_6SC3MY4H	EUR	0	0	0.0442	0	0.9558	0.0295	11.1464	4.1675	9.1047	2.4185	Female	White	Not Hispanic or Latino	BS_E0BFHSF6	Low-grade astrocytic tumor	Low-grade glioma	Low-grade glioma	LGG, BRAF V600E	LGG, BRAF V600E	Initial CNS Tumor	Mixed	Gross/Near total resection	478	1.30869	LIVING	478	1.30869	Not Applicable	NO EVENT
BS_KW2TMQQ7	PT_B5KXHZ6Q	EUR	0	0	0.0699	0	0.9301	3.0177	10.5073	3.8241	8.3029	0.5921	Female	White	Not Hispanic or Latino	BS_BKZNDX9E	Low-grade astrocytic tumor	Low-grade glioma	Low-grade glioma	LGG, KIAA1549-BRAF	LGG, BRAF fusion	Initial CNS Tumor	Posterior fossa	Gross/Near total resection	1421	3.89049	LIVING	1421	3.89049	Not Applicable	NO EVENT
BS_GDAD7C34	PT_ZKGZPH3J	EUR	0	0	0.0586	0	0.9414	3.2191	11.3003	3.0373	9.0667	2.8464	Male	White	Not Hispanic or Latino	BS_V7PX1N2J	Tumor of cranial and paraspinal nerves	Schwannoma	Schwannoma	NA	NA	Initial CNS Tumor	Spine	Gross/Near total resection	516	1.41273	LIVING	516	1.41273	Not Applicable	NO EVENT
BS_4732YSHR	PT_TRZ1N1HQ	EUR	0	0	0.0414	0	0.9586	0.7203	12.0666	4.8299	8.8903	1.9901	Male	White	Not Hispanic or Latino	BS_CSZBHDKV	Low-grade astrocytic tumor	Low-grade glioma	Low-grade glioma	LGG, KIAA1549-BRAF, BRAF V600E	LGG, BRAF V600E	Initial CNS Tumor	Mixed	Biopsy only	2214	6.0616	LIVING	463	1.26762	Progressive	EVENT
BS_1FPVXAQR	PT_YJSMJHWR	EUR	0	0	0.1203	0	0.8797	1.0701	8.9485	1.7986	6.0826	0.0503	Male	White	Not Hispanic or Latino	BS_V829TK9H	Pre-cancerous lesion	NA	Non-neoplastic tumor	NA	NA	Initial CNS Tumor	Hemispheric	Gross/Near total resection	674	1.84531	LIVING	674	1.84531	Not Applicable	NO EVENT
BS_KPM5WCQ0	PT_X0514H3P	EUR	0	0	0.0331	0	0.9669	0.717	13.219	3.7298	9.4987	3.0996	Male	White	Not Hispanic or Latino	BS_SQJ3P9JM	Benign tumor	NA	Non-neoplastic tumor	NA	NA	Initial CNS Tumor	Suprasellar	Partial resection	NA	NA	LIVING	NA	NA	Not Applicable	NO EVENT
BS_W6ZVARES	PT_M5ZPSRM5	EUR	0	0	0.029	0	0.971	1.4622	12.4028	6.2238	10.2131	3.6878	Female	White	Not Hispanic or Latino	BS_RAPX8TN7	Benign tumor	NA	Non-neoplastic tumor	NA	NA	Initial CNS Tumor	Spine	Gross/Near total resection	134	0.366872	LIVING	134	0.366872	Not Applicable	NO EVENT
BS_SP07ABJ6	PT_01SH4F1X	EUR	0	0	0.0442	0	0.9558	0.8939	11.8928	4.6635	8.7826	1.8063	Male	White	Not Hispanic or Latino	BS_92T7PSY6	Low-grade astrocytic tumor	Ganglioglioma	Mixed neuronal-glial tumor	GNG, wildtype	GNG/GNT, WT	Initial CNS Tumor	Hemispheric	Gross/Near total resection	1379	3.7755	LIVING	245	0.670773	Recurrence	EVENT
BS_T18WYVF6	PT_HVXYKN8E	EUR	0	0	0.0413	0	0.9587	0.4241	12.5467	4.9575	8.4476	2.5884	Male	White	Not Hispanic or Latino	BS_GPX0HD13	Diffuse astrocytic and oligodendroglial tumor	High-grade glioma	Other high-grade glioma	HGG, H3 wildtype	HGG, H3 WT	Initial CNS Tumor	Hemispheric	Gross/Near total resection	89	0.243669	LIVING	89	0.243669	Not Applicable	NO EVENT
BS_TDJV9506	PT_GKFQN9WV	AFR	0	0.9977	0.0023	0	0	51.5383	-14.5611	2.0476	1.7339	0.8911	Female	Black or African American	Not Hispanic or Latino	BS_KF27XVEJ	Low-grade astrocytic tumor	Low-grade glioma	Low-grade glioma	LGG, KIAA1549-BRAF	LGG, BRAF fusion	Initial CNS Tumor	Ventricles	Gross/Near total resection	1174	3.21424	LIVING	1174	3.21424	Not Applicable	NO EVENT
BS_B1V01Y8D	PT_C6NDFST5	AFR	0	0.9993	0.0007	0	0	56.0827	-14.4277	-0.218	2.917	2.6787	Female	Black or African American	Not Hispanic or Latino	BS_J17HK8QB	Low-grade astrocytic tumor	Low-grade glioma	Low-grade glioma	LGG, BRAF V600E	LGG, BRAF V600E	Initial CNS Tumor	Posterior fossa	Partial resection	1098	3.00616	LIVING	1098	3.00616	Not Applicable	NO EVENT
BS_JNNRZ0TP	PT_BX4BBRRM	EUR	0	0	0.0275	0	0.9725	0.5908	13.2976	5.1841	8.9542	0.2098	Female	White	Not Hispanic or Latino	BS_N7BCF57T	Tumor of pineal region	Pineoblastoma	Other tumor	PB, To be classified	PB, To be classified	Initial CNS Tumor	Midline	Partial resection	325	0.889802	LIVING	325	0.889802	Not Applicable	NO EVENT
BS_WHZP9ECP	PT_P9G8GKD5	EAS	1	0	0	0	0	-5.1504	-36.749	-2.1929	3.1915	-3.8777	Male	Asian	Not Hispanic or Latino	BS_S3K42YVN	Diffuse astrocytic and oligodendroglial tumor	Diffuse midline glioma	DIPG or DMG	DMG, H3 K28, TP53	DMG, H3 K28	Initial CNS Tumor	Mixed	Biopsy only	365	0.999316	DECEASED	92	0.251882	Progressive	EVENT
BS_D2Y5QZ8Y	PT_5XV23PWB	AFR	0	0.984	0.016	0	0	42.277	-9.6789	2.095	1.1796	2.7893	Female	Black or African American	Not Hispanic or Latino	BS_A22Q96VJ	Low-grade astrocytic tumor	Low-grade glioma	Low-grade glioma	LGG, KIAA1549-BRAF	LGG, BRAF fusion	Initial CNS Tumor	Posterior fossa	Gross/Near total resection	115	0.314853	LIVING	115	0.314853	Not Applicable	NO EVENT
BS_WFPC9JA1	PT_H62STE27	EUR	0	0	0.0565	0	0.9435	2.4966	11.985	3.5637	8.1966	2.3547	Male	White	Not Hispanic or Latino	BS_91DWR97R	Diffuse astrocytic and oligodendroglial tumor	Diffuse midline glioma	DIPG or DMG	DMG, H3 K28	DMG, H3 K28	Initial CNS Tumor	Mixed	Biopsy only	196	0.536619	DECEASED	122	0.334018	Progressive - Metastatic	EVENT
BS_Q65W45ZZ	PT_SCZYPN5C	EUR	0	0	0.0418	0	0.9582	1.4806	13.0072	4.7487	7.9999	2.6367	Male	White	Not Hispanic or Latino	BS_EBCGJK60	Low-grade astrocytic tumor	Ganglioglioma	Mixed neuronal-glial tumor	GNG, wildtype	GNG/GNT, WT	Initial CNS Tumor	Hemispheric	Partial resection	1134	3.10472	LIVING	1134	3.10472	Not Applicable	NO EVENT
BS_NQKYKBZG	PT_5JMNQAY8	EUR	0	0	0.0943	0	0.9057	3.1584	9.3562	3.9934	7.7703	1.7224	Male	White	Not Hispanic or Latino	BS_3PWMTKET	Mesenchymal non-meningothelial tumor	Ewing sarcoma	Mesenchymal tumor	EWS	EWS	Initial CNS Tumor	Other	Gross/Near total resection	1806	4.94456	LIVING	1806	4.94456	Not Applicable	NO EVENT
BS_R4N0E0VD	PT_105Z8WQY	EUR	0	0	0.241	0	0.759	6.8222	6.6577	4.7485	6.5904	2.3153	Male	White	Not Hispanic or Latino	BS_41W7YMEF	Benign tumor	NA	Non-neoplastic tumor	NA	NA	Initial CNS Tumor	Posterior fossa	Gross/Near total resection	NA	NA	LIVING	NA	NA	Not Applicable	NO EVENT
BS_3YDBKBGB	PT_3TN9R00B	EUR	0	0	0.0287	0	0.9713	-0.186	11.3739	4.9104	10.579	2.6998	Male	White	Not Hispanic or Latino	BS_X9WWTNQJ	Low-grade astrocytic tumor	Low-grade glioma	Low-grade glioma	LGG, BRAF V600E	LGG, BRAF V600E	Initial CNS Tumor	Posterior fossa	Gross/Near total resection	1372	3.75633	LIVING	660	1.80698	Recurrence	EVENT
BS_GKGZ5GQV	PT_KSP2DSPE	EUR	0	0	0.0398	0	0.9602	1.7675	12.5418	4.0227	8.4011	0.413	Female	White	Not Hispanic or Latino	BS_154HZX0A	Tumors of sellar region	Adamantinomatous Craniopharyngioma	Craniopharyngioma	CRANIO, ADAM	CRANIO, ADAM	Initial CNS Tumor	Mixed	Gross/Near total resection	91	0.249144	LIVING	91	0.249144	Not Applicable	NO EVENT
BS_FCDS32N9	PT_K0X8F9RY	AFR	0	0.9963	0.0037	0	0	45.1099	-16.4443	-0.1635	1.046	4.2721	Male	Black or African American	Not Hispanic or Latino	BS_5DK6XQFH	Tumors of sellar region	Adamantinomatous Craniopharyngioma	Craniopharyngioma	CRANIO, ADAM	CRANIO, ADAM	Initial CNS Tumor	Suprasellar	Partial resection	1386	3.79466	LIVING	298	0.81588	Progressive	EVENT
BS_KF8XY3VC	PT_5ZPPR06P	AMR	0	0.0013	0.8571	0.0001	0.1415	11.0641	4.1987	2.1676	7.7616	1.1778	Female	Reported Unknown	Not Hispanic or Latino	BS_76YE7XNX	Embryonal tumor	Neuroblastoma	Other tumor	NBL, To be classified	NBL, To be classified	Initial CNS Tumor	Spine	Partial resection	1996	5.46475	LIVING	232	0.635181	Progressive - Metastatic	EVENT
BS_J6N8C6BQ	PT_GKN1EAW9	AFR	0	0.9449	0.0551	0	0	36.7353	-8.6387	3.0104	2.5186	2.098	Male	Black or African American	Not Hispanic or Latino	BS_CASKCRB8	Low-grade astrocytic tumor	Low-grade glioma	Low-grade glioma	LGG, KIAA1549-BRAF	LGG, BRAF fusion	Initial CNS Tumor	Posterior fossa	Partial resection	206	0.563997	LIVING	206	0.563997	Not Applicable	NO EVENT
BS_WQR0XMHV	PT_VT9T3NFV	EAS	1	0	0	0	0	-6.8688	-44.1672	1.2169	7.4882	0.5984	Female	Asian	Not Hispanic or Latino	BS_G68P1ZE5	Benign tumor	NA	Non-neoplastic tumor	NA	NA	Initial CNS Tumor	Suprasellar	Gross/Near total resection	851	2.32991	LIVING	851	2.32991	Not Applicable	NO EVENT
BS_66E06T3S	PT_SJ9PJ1D0	EUR	0	0	0.0337	0	0.9663	1.4976	13.1676	5.8694	8.4436	1.5913	Female	White	Not Hispanic or Latino	BS_WCMPH1PM	Low-grade astrocytic tumor	Low-grade glioma	Low-grade glioma	LGG, other MAPK	LGG, Other alteration	Initial CNS Tumor	Hemispheric	Gross/Near total resection	1172	3.20876	LIVING	1172	3.20876	Not Applicable	NO EVENT
BS_D2NMQRM0	PT_T06GNH71	EUR	0	0	0.0404	0	0.9596	1.2818	12.077	4.8833	9.2168	3.0413	Female	White	Not Hispanic or Latino	BS_R407FX2P	Low-grade astrocytic tumor	Low-grade glioma	Low-grade glioma	LGG, wildtype	LGG, WT	Initial CNS Tumor	Posterior fossa	Gross/Near total resection	1557	4.26283	LIVING	1557	4.26283	Not Applicable	NO EVENT
BS_C6B95GT6	PT_6BZ9V53K	EAS	1	0	0	0	0	-7.1597	-45.2181	1.595	7.4277	1.7551	Male	More Than One Race	Not Hispanic or Latino	BS_G61JCWDN	Germ cell tumor	Teratoma	Germ cell tumor	NA	NA	Initial CNS Tumor	Midline	Gross/Near total resection	NA	NA	LIVING	NA	NA	Not Applicable	NO EVENT
BS_Z46JKE51	PT_J6CREPMB	EUR	0	0	0.0435	0	0.9565	0.3734	12.2529	3.9139	8.7218	2.6728	Male	White	Not Hispanic or Latino	BS_FVX5BSXD	Embryonal tumor	Medulloblastoma	Medulloblastoma	MB, SHH	MB, SHH	Initial CNS Tumor	Posterior fossa	Partial resection	194	0.531143	LIVING	194	0.531143	Not Applicable	NO EVENT
BS_N5VRGAE4	PT_CRWTNE04	SAS	0	0	0	1	0	-0.271	-4.5311	-9.8255	-1.306	2.7372	Male	Asian	Not Hispanic or Latino	BS_D67XNVBS	Low-grade astrocytic tumor	Low-grade glioma	Low-grade glioma	LGG, KIAA1549-BRAF	LGG, BRAF fusion	Initial CNS Tumor	Posterior fossa	Gross/Near total resection	955	2.61465	LIVING	955	2.61465	Not Applicable	NO EVENT
BS_JDZJH90R	PT_BWKVZ99J	AFR	0	0.9949	0.0051	0	0	47.702	-10.9608	0.3073	3.1665	2.2983	Male	Black or African American	Not Hispanic or Latino	BS_PZAR0XRT	Low-grade astrocytic tumor	Low-grade glioma	Low-grade glioma	LGG, To be classified	LGG, To be classified	Initial CNS Tumor	Hemispheric	Gross/Near total resection	820	2.24504	LIVING	820	2.24504	Not Applicable	NO EVENT
BS_38E8TFP5	PT_7ZB8FJ6V	AMR	0	0.0072	0.9928	0	0	1.3762	-9.3233	12.059	-15.0961	1.4557	Female	Reported Unknown	Hispanic or Latino	BS_N3PSD3AD	Neuronal and mixed neuronal-glial tumor	Glial-neuronal tumor NOS	Mixed neuronal-glial tumor	GNT, To be classified	GNT, To be classified	Initial CNS Tumor	Hemispheric	Gross/Near total resection	708	1.9384	LIVING	708	1.9384	Not Applicable	NO EVENT
BS_W605R83E	PT_HZ13HD7K	EUR	0	0	0.031	0	0.969	1.196	13.4537	4.5082	8.8722	1.375	Male	White	Not Hispanic or Latino	BS_JP1WHJNY	Low-grade astrocytic tumor	Low-grade glioma	Low-grade glioma	LGG, KIAA1549-BRAF, CDKN2A/B	LGG, BRAF fusion	Initial CNS Tumor	Mixed	Gross/Near total resection	710	1.94387	LIVING	535	1.46475	Progressive	EVENT
BS_14JX027X	PT_CE6XZ979	EUR	0	0	0.0496	0	0.9504	1.6002	11.5842	3.7726	8.8653	1.5281	Female	White	Not Hispanic or Latino	BS_K22AG639	Tumors of sellar region	Adamantinomatous Craniopharyngioma	Craniopharyngioma	CRANIO, ADAM	CRANIO, ADAM	Initial CNS Tumor	Suprasellar	Gross/Near total resection	717	1.96304	LIVING	717	1.96304	Not Applicable	NO EVENT
BS_YK1HP6JT	PT_2S69A6JY	EUR	0	0	0.052	0	0.948	-0.1975	11.4488	3.3198	7.953	0.8248	Male	White	Not Hispanic or Latino	BS_YMYESCY7	Choroid plexus tumor	Choroid plexus tumor	Choroid plexus tumor	NA	NA	Initial CNS Tumor	Mixed	Gross/Near total resection	890	2.43669	LIVING	890	2.43669	Not Applicable	NO EVENT
BS_40PVF0T7	PT_AZAJRK9Z	EUR	0	0	0.0415	0	0.9585	0.6635	11.5355	6.1995	8.8824	2.4521	Male	White	Not Hispanic or Latino	BS_JPVVRR84	Low-grade astrocytic tumor	Low-grade glioma	Low-grade glioma	LGG, wildtype	LGG, WT	Initial CNS Tumor	Posterior fossa	Gross/Near total resection	735	2.01232	LIVING	735	2.01232	Not Applicable	NO EVENT
BS_BM6P4NGJ	PT_29GNG31K	EUR	0	0	0.0404	0	0.9596	1.8164	12.8465	6.1297	8.7393	4.2332	Female	White	Not Hispanic or Latino	BS_4DBC3VF8	Low-grade astrocytic tumor	Pilocytic astrocytoma	Low-grade glioma	LGG, To be classified	LGG, To be classified	Initial CNS Tumor	Posterior fossa	Gross/Near total resection	392	1.07324	LIVING	392	1.07324	Not Applicable	NO EVENT
BS_GR07XC1S	PT_BQJK7KPK	EUR	0	0	0.0691	0	0.9309	1.5259	10.7629	3.7107	7.9298	1.9888	Female	White	Not Hispanic or Latino	BS_PKNW2TTK	Diffuse astrocytic and oligodendroglial tumor	Diffuse midline glioma	DIPG or DMG	DMG, H3 K28, TP53	DMG, H3 K28	Initial CNS Tumor	Hemispheric	Gross/Near total resection	478	1.30869	DECEASED	429	1.17454	Progressive	EVENT
BS_NGQJ2P68	PT_S9KKCVN6	EUR	0	0	0.0364	0	0.9636	0.8595	13.4172	3.5511	8.5506	2.5598	Male	White	Not Hispanic or Latino	BS_KYPG0M1M	Germ cell tumor	Teratoma	Germ cell tumor	NA	NA	Initial CNS Tumor	Midline	Gross/Near total resection	NA	NA	LIVING	NA	NA	Not Applicable	NO EVENT
BS_ZFHJZ202	PT_WDC7N2SE	EUR	0	0	0.0367	0	0.9633	0.8897	12.3013	6.367	9.0742	3.5853	Female	White	Not Hispanic or Latino	BS_V6T69KC1	Low-grade astrocytic tumor	Low-grade glioma	Low-grade glioma	LGG, wildtype	LGG, WT	Initial CNS Tumor	Midline	Biopsy only	454	1.24298	LIVING	454	1.24298	Not Applicable	NO EVENT
BS_D22R67N9	PT_JCFBT5TR	EUR	0	0	0.3793	0	0.6207	-0.3046	5.3745	7.7259	3.7992	2.621	Female	White	Not Hispanic or Latino	BS_PC1SQ3P7	Ependymal tumor	Ependymoma	Ependymoma	EPN, PF A	EPN, PF A	Initial CNS Tumor	Posterior fossa	Gross/Near total resection	394	1.07871	LIVING	394	1.07871	Not Applicable	NO EVENT
BS_9XF6XEHQ	PT_ESC6NXTS	AMR	0	0.0038	0.947	0	0.0491	14.9005	5.2125	1.8987	7.3604	2.7283	Female	More Than One Race	Not Hispanic or Latino	BS_1FQGP0PB	Ependymal tumor	Ependymoma	Ependymoma	EPN, PF B	EPN, PF B	Initial CNS Tumor	Posterior fossa	Gross/Near total resection	372	1.01848	LIVING	372	1.01848	Not Applicable	NO EVENT
BS_SK4SZTWZ	PT_9GPYYYB2	AMR	0	0.0269	0.9705	0	0.0025	16.0246	3.0162	3.4976	5.111	4.3543	Male	Reported Unknown	Hispanic or Latino	BS_BZWCABRY	Mesenchymal non-meningothelial tumor	Hemangioblastoma	Mesenchymal tumor	NA	NA	Initial CNS Tumor	Posterior fossa	Gross/Near total resection	819	2.2423	LIVING	819	2.2423	Not Applicable	NO EVENT
BS_VBGNNB3Q	PT_1HYBX6P5	AMR	0	0.101	0.8989	0	0.0001	16.9535	-3.0671	5.327	1.8808	3.604	Female	Reported Unknown	Hispanic or Latino	BS_08R73HQ3	Benign tumor	NA	Non-neoplastic tumor	NA	NA	Initial CNS Tumor	Posterior fossa	Gross/Near total resection	NA	NA	LIVING	NA	NA	Not Applicable	NO EVENT
BS_A7JNAB1R	PT_T3TEKSAD	EUR	0	0	0.0588	0	0.9412	0.8938	10.5942	5.9488	8.0343	2.1354	Female	White	Not Available	BS_2VG0BR8R	Low-grade astrocytic tumor	Low-grade glioma	Low-grade glioma	LGG, To be classified	LGG, To be classified	Initial CNS Tumor	Hemispheric	Gross/Near total resection	698	1.91102	LIVING	698	1.91102	Not Applicable	NO EVENT
BS_02MN8B6F	PT_EXHCJGS4	EUR	0	0	0.0549	0	0.9451	1.4627	10.7954	5.376	8.6102	3.4482	Male	White	Not Hispanic or Latino	BS_QE6NEYTV	Tumor of cranial and paraspinal nerves	Malignant peripheral nerve sheath tumor	Other tumor	NA	NA	Initial CNS Tumor	Mixed	Gross/Near total resection	196	0.536619	LIVING	196	0.536619	Not Applicable	NO EVENT
BS_9PXN1TH6	PT_9B3YD5DR	EUR	0	0	0.0542	0	0.9458	0.4025	11.4456	4.9148	7.876	1.9199	Female	White	Not Hispanic or Latino	BS_0E8WBZBF	Embryonal tumor	Medulloblastoma	Medulloblastoma	MB, Group4	MB, Group4	Initial CNS Tumor	Posterior fossa	Gross/Near total resection	2954	8.08761	LIVING	2954	8.08761	Not Applicable	NO EVENT
BS_MGB2B0JR	PT_08F29CAG	EUR	0	0	0.0459	0	0.9541	0.1911	11.2058	6.4812	8.5372	3.8455	Male	White	Not Hispanic or Latino	BS_XGS33YJN	Low-grade astrocytic tumor	Low-grade glioma	Low-grade glioma	LGG, other MAPK	LGG, Other alteration	Initial CNS Tumor	Hemispheric	Gross/Near total resection	1735	4.75017	LIVING	1735	4.75017	Not Applicable	NO EVENT
BS_7FKNAW39	PT_TCW11MDN	AFR	0	0.9926	0.0074	0	0	46.2486	-10.9838	1.619	2.7414	2.1069	Female	White	Not Hispanic or Latino	BS_MG04BV0D	Mesenchymal non-meningothelial tumor	Chondromyxoid fibroma	Mesenchymal tumor	NA	NA	Initial CNS Tumor	Mixed	Biopsy only	141	0.386037	LIVING	141	0.386037	Not Applicable	NO EVENT
BS_B39XQVK9	PT_M97ZCS35	AMR	0	0.0063	0.9937	0	0	-0.2444	-9.9344	11.0781	-15.0972	0.3237	Female	Reported Unknown	Hispanic or Latino	BS_P33TNDFC	Low-grade astrocytic tumor	Low-grade glioma	Low-grade glioma	LGG, KIAA1549-BRAF	LGG, BRAF fusion	Initial CNS Tumor	Mixed	Partial resection	1699	4.65161	LIVING	1699	4.65161	Not Applicable	NO EVENT
BS_54TR9RN5	PT_ARBPVCGH	AFR	0	0.9986	0.0014	0	0	52.8123	-12.9184	-0.3927	1.1675	3.0893	Female	Black or African American	Not Hispanic or Latino	BS_2R346AP1	Tumors of sellar region	Adamantinomatous Craniopharyngioma	Craniopharyngioma	CRANIO, ADAM	CRANIO, ADAM	Initial CNS Tumor	Suprasellar	Partial resection	548	1.50034	LIVING	548	1.50034	Not Applicable	NO EVENT
BS_MDE5N4F0	PT_WDBXCVWM	SAS	0	0	0	1	0	2.2681	-6.205	-16.5263	-4.6382	1.5869	Female	Asian	Not Hispanic or Latino	BS_ZEB8P932	Tumor of cranial and paraspinal nerves	Schwannoma	Schwannoma	NA	NA	Initial CNS Tumor	Spine	Gross/Near total resection	NA	NA	LIVING	NA	NA	Not Applicable	NO EVENT
BS_736131DT	PT_GFGHFJ3S	EUR	0	0	0.0564	0	0.9436	-0.5641	10.4595	5.2927	8.0868	3.3277	Female	White	Not Hispanic or Latino	BS_SRX5AC1J	Embryonal tumor	Medulloblastoma	Medulloblastoma	MB, SHH	MB, SHH	Initial CNS Tumor	Posterior fossa	Gross/Near total resection	727	1.99042	LIVING	727	1.99042	Not Applicable	NO EVENT
BS_SRD4KX67	PT_SCTH1RQ0	EAS	0.8158	0.006	0.1767	0.0014	0	4.4298	-17.8312	-0.4692	7.4193	-2.0151	Male	More Than One Race	Not Hispanic or Latino	BS_14ANJZNN	Low-grade astrocytic tumor	Low-grade glioma	Low-grade glioma	LGG, KIAA1549-BRAF	LGG, BRAF fusion	Initial CNS Tumor	Posterior fossa	Gross/Near total resection	NA	NA	LIVING	NA	NA	Not Applicable	NO EVENT
BS_C1SK1YNY	PT_3TQ8EBZE	EUR	0	0	0.0529	0	0.9471	3.2321	10.0009	0.014	7.5678	3.349	Female	White	Not Hispanic or Latino	BS_ERF6B0E3	Tumors of sellar region	Adamantinomatous Craniopharyngioma	Craniopharyngioma	CRANIO, ADAM	CRANIO, ADAM	Initial CNS Tumor	Suprasellar	Gross/Near total resection	115	0.314853	LIVING	115	0.314853	Not Applicable	NO EVENT
BS_21AZ6ZRZ	PT_GBDRTNTY	EUR	0	0	0.0445	0	0.9555	1.8372	12.1138	4.219	7.9563	-0.0573	Male	White	Not Hispanic or Latino	BS_0XCCXBKP	Neuronal and mixed neuronal-glial tumor	Dysembryoplastic neuroepithelial tumor	Mixed neuronal-glial tumor	NA	GNG/GNT, Other alteration	Initial CNS Tumor	Hemispheric	Gross/Near total resection	NA	NA	LIVING	NA	NA	Not Applicable	NO EVENT
BS_0YKSTNJA	PT_Q37KKTVP	EUR	0	0	0.0764	0	0.9236	3.4349	10.5302	3.2008	8.2967	1.716	Male	White	Not Hispanic or Latino	BS_DAZVXFNQ	Diffuse astrocytic and oligodendroglial tumor	Diffuse midline glioma	DIPG or DMG	DMG, H3 K28	DMG, H3 K28	Initial CNS Tumor	Midline	Biopsy only	55	0.150582	DECEASED	55	0.150582	Deceased - due to disease	EVENT
BS_24PPG98R	PT_RFN96J7C	EUR	0	0	0.0616	0	0.9384	2.0209	11.8388	4.978	6.8919	2.3294	Male	White	Not Hispanic or Latino	BS_2PVRG3RW	Low-grade astrocytic tumor	Low-grade glioma	Low-grade glioma	LGG, wildtype	LGG, WT	Initial CNS Tumor	Hemispheric	Gross/Near total resection	NA	NA	LIVING	NA	NA	Not Applicable	NO EVENT
BS_46K0RP9Z	PT_H0Y8DJA8	EUR	0	0	0.0388	0	0.9612	0.6744	12.6287	3.6626	9.1655	3.0265	Female	White	Not Hispanic or Latino	BS_PS00F8DA	Embryonal tumor	Medulloblastoma	Medulloblastoma	MB, Group4	MB, Group4	Initial CNS Tumor	Posterior fossa	Gross/Near total resection	383	1.0486	LIVING	383	1.0486	Not Applicable	NO EVENT
BS_C5NS1ANX	PT_CBTW4E3X	EUR	0	0	0.0234	0	0.9766	0.6761	12.9612	4.0591	10.9116	1.7177	Male	White	Not Hispanic or Latino	BS_SS7E1QKV	Tumors of sellar region	Adamantinomatous Craniopharyngioma	Craniopharyngioma	CRANIO, ADAM	CRANIO, ADAM	Initial CNS Tumor	Suprasellar	Gross/Near total resection	928	2.54073	LIVING	479	1.31143	Recurrence	EVENT
BS_8XF5ZNPJ	PT_Y90CENEZ	EAS	0.6059	0.0056	0.3884	0	0	-3.8511	-25.4207	6.0176	-4.5733	0.4673	Male	White	Hispanic or Latino	BS_SB6MB7F1	Diffuse astrocytic and oligodendroglial tumor	Infant-type hemispheric glioma	Other high-grade glioma	IHG, To be classified	IHG	Initial CNS Tumor	Ventricles	Gross/Near total resection	976	2.67214	LIVING	526	1.44011	Progressive	EVENT
BS_RZJ9YNST	PT_1A4HM6FR	EUR	0	0	0.0408	0	0.9592	0.6899	12.1829	5.1688	8.8987	3.4846	Male	Reported Unknown	Not Hispanic or Latino	BS_4FKXNJHW	Embryonal tumor	Medulloblastoma	Medulloblastoma	MB, Group4	MB, Group4	Initial CNS Tumor	Posterior fossa	Gross/Near total resection	796	2.17933	LIVING	796	2.17933	Not Applicable	NO EVENT
BS_DCQNPG8N	PT_C0ME1J0G	EUR	0	0	0.0421	0	0.9579	0.3502	10.5581	4.3222	9.7036	2.386	Male	White	Not Hispanic or Latino	BS_VYS9WFM4	Tumor of cranial and paraspinal nerves	Schwannoma	Schwannoma	NA	NA	Initial CNS Tumor	Spine	Gross/Near total resection	904	2.47502	LIVING	904	2.47502	Not Applicable	NO EVENT
BS_HJ3TC0T8	PT_7BVC1F8N	EUR	0	0	0.0542	0	0.9458	1.3939	11.0831	2.6467	8.9827	1.7078	Female	White	Not Hispanic or Latino	BS_2X02HA8W	Embryonal tumor	Atypical Teratoid Rhabdoid Tumor	Atypical Teratoid Rhabdoid Tumor	ATRT, TYR	ATRT, TYR	Initial CNS Tumor	Posterior fossa	Gross/Near total resection	85	0.232717	DECEASED	85	0.232717	Not Applicable	NO EVENT
BS_23H0PEBD	PT_0WQFCZ6S	EUR	0	0	0.0456	0	0.9544	1.035	11.5382	5.0987	8.8077	1.9629	Male	Reported Unknown	Not Hispanic or Latino	BS_50ANNQ18	Embryonal tumor	Atypical Teratoid Rhabdoid Tumor	Atypical Teratoid Rhabdoid Tumor	ATRT, MYC	ATRT, MYC	Initial CNS Tumor	Hemispheric	Gross/Near total resection	338	0.925394	DECEASED	296	0.810404	Recurrence	EVENT
BS_SRDH21NX	PT_6KX1MXER	EUR	0	0	0.0425	0	0.9575	1.2011	12.2824	6.8975	6.661	2.2696	Male	White	Not Hispanic or Latino	BS_R9CDZN7Z	Low-grade astrocytic tumor	Low-grade glioma	Low-grade glioma	LGG, IDH	LGG, Other alteration	Initial CNS Tumor	Mixed	Partial resection	1147	3.14031	LIVING	889	2.43395	Progressive	EVENT
BS_2DAN8S59	PT_8S943DXT	EAS	1	0	0	0	0	-8.9054	-44.6271	3.4196	8.6638	2.0573	Male	Asian	Not Hispanic or Latino	BS_KVC8X5BX	Choroid plexus tumor	Choroid plexus tumor	Choroid plexus tumor	NA	NA	Initial CNS Tumor	Mixed	Gross/Near total resection	1746	4.78029	LIVING	1746	4.78029	Not Applicable	NO EVENT
BS_QJN4W216	PT_91WW504A	EUR	0	0	0.1182	0	0.8818	0.64	8.8897	6.782	5.3629	1.1967	Male	White	Not Hispanic or Latino	BS_W95SFE00	Low-grade astrocytic tumor	Low-grade glioma	Low-grade glioma	LGG, wildtype	LGG, WT	Initial CNS Tumor	Hemispheric	Gross/Near total resection	1055	2.88843	LIVING	1055	2.88843	Not Applicable	NO EVENT
BS_8N5H2JBA	PT_5087VK5P	AMR	0	0.0019	0.998	0	0	0.6297	-2.1143	11.3605	-8.139	-0.0467	Female	Reported Unknown	Hispanic or Latino	BS_W4TEDMF7	Low-grade astrocytic tumor	Low-grade glioma	Low-grade glioma	LGG, wildtype	LGG, WT	Initial CNS Tumor	Mixed	Gross/Near total resection	750	2.05339	LIVING	750	2.05339	Not Applicable	NO EVENT
BS_52NEDKWJ	PT_YK7AD0KK	AMR	0.0166	0.0005	0.7044	0.0004	0.2781	-0.5952	-1.7205	1.9399	7.247	3.6565	Male	White	Not Hispanic or Latino	BS_6S9QYQPY	Tumors of sellar region	Adamantinomatous Craniopharyngioma	Craniopharyngioma	CRANIO, ADAM	CRANIO, ADAM	Initial CNS Tumor	Suprasellar	Gross/Near total resection	977	2.67488	LIVING	497	1.36071	Recurrence	EVENT
BS_THW3NEZM	PT_FVBANNK9	EUR	0	0	0.0383	0	0.9617	0.7264	11.4702	4.6565	9.6272	2.3767	Male	Reported Unknown	Not Hispanic or Latino	BS_9Q7695CZ	Low-grade astrocytic tumor	Low-grade glioma	Low-grade glioma	LGG, other MAPK	LGG, Other alteration	Initial CNS Tumor	Hemispheric	Gross/Near total resection	349	0.95551	LIVING	349	0.95551	Not Applicable	NO EVENT
BS_QQ7GA48W	PT_VPCMXEEX	EUR	0	0	0.1899	0	0.8101	1.2957	7.35	1.8117	5.515	1.1452	Male	White	Not Hispanic or Latino	BS_679KRW1C	Tumor of cranial and paraspinal nerves	Neurofibroma/Plexiform	Neurofibroma plexiform	NA	NA	Initial CNS Tumor	Spine	Gross/Near total resection	365	0.999316	LIVING	365	0.999316	Not Applicable	NO EVENT
BS_H4X8TTR4	PT_WBEK1N0T	AMR	0	0.0107	0.9893	0	0	0.2366	-11.1366	10.5247	-13.0806	1.7961	Female	Reported Unknown	Hispanic or Latino	BS_9639MYC9	Low-grade astrocytic tumor	Low-grade glioma	Low-grade glioma	LGG, To be classified	LGG, To be classified	Initial CNS Tumor	Hemispheric	Gross/Near total resection	204	0.558522	LIVING	204	0.558522	Not Applicable	NO EVENT
BS_CZ1T9EBV	PT_0449KSQ3	AMR	0	0.0103	0.9897	0	0	1.1219	-9.2461	10.9574	-12.532	0.8329	Female	Reported Unknown	Hispanic or Latino	BS_MQFW7E1K	Low-grade astrocytic tumor	Low-grade glioma	Low-grade glioma	LGG, To be classified	LGG, To be classified	Initial CNS Tumor	Hemispheric	Gross/Near total resection	659	1.80424	LIVING	659	1.80424	Not Applicable	NO EVENT
BS_1CHM1YN7	PT_6TY1F93J	EUR	0	0	0.0535	0	0.9465	-0.0572	10.446	4.2756	8.5241	0.7565	Male	Reported Unknown	Not Hispanic or Latino	BS_MW6GD645	Low-grade astrocytic tumor	Ganglioglioma	Mixed neuronal-glial tumor	GNG, RTK	GNG/GNT, Other alteration	Initial CNS Tumor	Hemispheric	Gross/Near total resection	588	1.60986	LIVING	588	1.60986	Not Applicable	NO EVENT
BS_HJMX380W	PT_QH6X1C3A	AMR	0	0.0051	0.9949	0	0	-0.0209	-8.0648	12.8985	-14.5957	-0.516	Male	Reported Unknown	Hispanic or Latino	BS_083RF2ZE	Metastatic tumors	Metastatic secondary tumors	Other tumor	NA	NA	Initial CNS Tumor	Hemispheric	Gross/Near total resection	585	1.60164	LIVING	585	1.60164	Not Applicable	NO EVENT
BS_V4H90M1B	PT_ZJZ4VF13	EUR	0	0	0.0417	0	0.9583	1.5935	12.9823	5.5445	7.2375	1.7702	Female	White	Not Hispanic or Latino	BS_GRDS7WV1	Low-grade astrocytic tumor	Pilocytic astrocytoma	Low-grade glioma	LGG, To be classified	LGG, To be classified	Initial CNS Tumor	Hemispheric	Partial resection	566	1.54962	LIVING	566	1.54962	Not Applicable	NO EVENT
BS_YRV9VCJF	PT_6A7123NH	EUR	0	0	0.0744	0	0.9256	4.1592	10.1519	4.4538	8.5962	2.2134	Male	White	Not Hispanic or Latino	BS_VPH2J6ES	Embryonal tumor	Medulloblastoma	Medulloblastoma	MB, Group4	MB, Group4	Initial CNS Tumor	Posterior fossa	Gross/Near total resection	NA	NA	LIVING	NA	NA	Not Applicable	NO EVENT
BS_323M5GTZ	PT_XYS9EB2T	AFR	0	0.7254	0.2746	0	0	29.1268	-3.6984	1.9666	5.719	1.7806	Female	White	Not Hispanic or Latino	BS_9TPM9HC4	Low-grade astrocytic tumor	Low-grade glioma	Low-grade glioma	LGG, wildtype	LGG, WT	Initial CNS Tumor	Posterior fossa	Gross/Near total resection	166	0.454483	LIVING	166	0.454483	Not Applicable	NO EVENT
BS_PVHW9XST	PT_JJZ1MD8Z	AMR	0	0.0061	0.9939	0	0	-0.647	-5.1354	9.3527	-8.8403	2.1243	Female	Reported Unknown	Hispanic or Latino	BS_PRNX5AS9	Mesenchymal non-meningothelial tumor	Sarcoma	Mesenchymal tumor	NA	NA	Initial CNS Tumor	Spine	Gross/Near total resection	NA	NA	LIVING	NA	NA	Not Applicable	NO EVENT
BS_B6DBFNWE	PT_Z0N9D7GW	EUR	0	0	0.0454	0	0.9546	-1.1339	12.4672	4.6038	7.0003	4.1412	Male	White	Not Hispanic or Latino	BS_P9KBBKSY	Meningioma	Meningioma	Meningioma	NA	NA	Initial CNS Tumor	Hemispheric	Gross/Near total resection	670	1.83436	LIVING	670	1.83436	Not Applicable	NO EVENT
BS_39PND0JF	PT_4MQT24P4	EUR	0	0	0.0362	0	0.9638	1.5364	12.7277	4.0666	9.4676	1.6289	Female	White	Not Hispanic or Latino	BS_PYEB0KYG	Tumor of pineal region	Pineoblastoma	Other tumor	PB, Group 2	PB, Group 2	Initial CNS Tumor	Suprasellar	Gross/Near total resection	356	0.974675	LIVING	356	0.974675	Not Applicable	NO EVENT
BS_93T0SHE9	PT_TP58N40V	EUR	0	0	0.1866	0	0.8134	-0.9377	8.213	8.1608	4.62	0.3434	Male	White	Not Hispanic or Latino	BS_VQFB0WDW	Tumors of sellar region	Adamantinomatous Craniopharyngioma	Craniopharyngioma	CRANIO, ADAM	CRANIO, ADAM	Initial CNS Tumor	Mixed	Gross/Near total resection	752	2.05886	LIVING	752	2.05886	Not Applicable	NO EVENT
BS_QJ8VDF4Y	PT_2VYJXHHQ	EUR	0	0	0.0462	0	0.9538	0.591	12.0042	4.3169	7.6697	0.6054	Male	White	Not Hispanic or Latino	BS_DB549DHZ	Low-grade astrocytic tumor	Low-grade glioma	Low-grade glioma	LGG, KIAA1549-BRAF	LGG, BRAF fusion	Initial CNS Tumor	Posterior fossa	Gross/Near total resection	738	2.02053	LIVING	738	2.02053	Not Applicable	NO EVENT
BS_KRJ4WAWG	PT_9XXGZHJV	SAS	0	0	0	1	0	1.8657	-1.3014	-9.7978	-2.2977	1.7218	Male	Reported Unknown	Not Hispanic or Latino	BS_XPG9965Y	Low-grade astrocytic tumor	Low-grade glioma	Low-grade glioma	LGG, other MAPK	LGG, Other alteration	Initial CNS Tumor	Posterior fossa	Gross/Near total resection	NA	NA	LIVING	NA	NA	Not Applicable	NO EVENT
BS_CR0XGJ55	PT_XFH4Q7SC	AMR	0	0.0084	0.9916	0	0	1.611	-9.2583	11.5631	-14.6309	0.2254	Male	White	Hispanic or Latino	BS_F6R8R1KN	Neuronal and mixed neuronal-glial tumor	Glial-neuronal tumor NOS	Mixed neuronal-glial tumor	GNT, BRAF V600E	GNG/GNT, BRAF V600E	Initial CNS Tumor	Hemispheric	Gross/Near total resection	NA	NA	LIVING	NA	NA	Not Applicable	NO EVENT
BS_PFK95DQC	PT_ACB7ST1F	AMR	0	0.0307	0.9687	0	0.0004	15.3851	0.8593	6.7712	4.0474	3.1459	Male	Reported Unknown	Hispanic or Latino	BS_TCSSGZ6Y	Neuronal and mixed neuronal-glial tumor	Desmoplastic infantile astrocytoma and ganglioglioma	Mixed neuronal-glial tumor	GNT, BRAF V600E	GNG/GNT, BRAF V600E	Initial CNS Tumor	Hemispheric	Partial resection	683	1.86995	LIVING	683	1.86995	Not Applicable	NO EVENT
BS_X11P2J63	PT_5CYJ3NZ9	AFR	0	0.9304	0.0696	0	0	37.0632	-5.0531	1.4885	5.2919	1.8037	Female	Black or African American	Not Hispanic or Latino	BS_VRDQTVHR	Embryonal tumor	CNS Embryonal tumor	Other CNS embryonal tumor	CNS Embryonal, NOS	CNS Embryonal, NOS	Initial CNS Tumor	Hemispheric	Gross/Near total resection	2034	5.56879	LIVING	1459	3.99452	Progressive	EVENT
BS_SDN12EEZ	PT_TA9ZZSJH	AMR	0	0.0007	0.5573	0.0004	0.4416	9.8494	5.4745	-0.4066	6.2376	2.5517	Male	White	Not Hispanic or Latino	BS_FYXSK0CS	Tumors of sellar region	Craniopharyngioma	Craniopharyngioma	CRANIO, To be classified	CRANIO, To be classified	Initial CNS Tumor	Hemispheric	Gross/Near total resection	NA	NA	LIVING	NA	NA	Not Applicable	NO EVENT
BS_0AKG6PES	PT_EVF1DWCZ	AMR	0	0.0184	0.9816	0	0	8.2103	-10.6255	12.9632	-15.8097	0.9115	Female	Reported Unknown	Hispanic or Latino	BS_6FNY90ES	Low-grade astrocytic tumor	Ganglioglioma	Mixed neuronal-glial tumor	GNG, KIAA1549-BRAF	GNG/GNT, BRAF fusion	Initial CNS Tumor	Mixed	Gross/Near total resection	3104	8.49829	LIVING	3104	8.49829	Not Applicable	NO EVENT
BS_JC7T3BWB	PT_34AV968C	EAS	0.9951	0	0.0048	0.0001	0	-3.8189	-13.8115	3.5261	7.8577	1.5285	Female	Native Hawaiian or Other Pacific Islander	Not Hispanic or Latino	BS_RB0315XJ	Low-grade astrocytic tumor	Ganglioglioma	Mixed neuronal-glial tumor	GNG, wildtype	GNG/GNT, WT	Initial CNS Tumor	Hemispheric	Gross/Near total resection	135	0.36961	LIVING	135	0.36961	Not Applicable	NO EVENT
BS_6MS445WA	PT_R86EY5TZ	EUR	0	0	0.0487	0	0.9513	1.1321	12.1166	3.7692	8.5114	2.3035	Female	White	Not Hispanic or Latino	BS_BA6EZCD7	Low-grade astrocytic tumor	Low-grade glioma	Low-grade glioma	LGG, KIAA1549-BRAF	LGG, BRAF fusion	Initial CNS Tumor	Posterior fossa	Gross/Near total resection	826	2.26146	LIVING	639	1.74949	Recurrence	EVENT
BS_5FC1GHTG	PT_G4HD4QTK	EUR	0	0	0.0663	0	0.9337	4.3384	9.144	2.4438	10.1351	1.5542	Male	White	Not Hispanic or Latino	BS_EY857EMY	Ependymal tumor	Ependymoma	Ependymoma	EPN, To be classified	EPN, To be classified	Initial CNS Tumor	Spine	Gross/Near total resection	620	1.69747	LIVING	620	1.69747	Not Applicable	NO EVENT
BS_CWWNND1K	PT_S9M3JJVB	AFR	0	0.9975	0.0025	0	0	50.6063	-14.1804	1.5425	1.3603	1.435	Female	Black or African American	Not Hispanic or Latino	BS_233JPDBD	Metastatic tumors	Metastatic secondary tumors	Other tumor	NA	NA	Initial CNS Tumor	Other	Gross/Near total resection	355	0.971937	LIVING	355	0.971937	Not Applicable	NO EVENT
BS_Y1EFXY71	PT_R6JT89KD	AFR	0	0.9164	0.0836	0	0	35.1579	-6.1447	0.6623	3.8579	1.0613	Male	Black or African American	Not Hispanic or Latino	BS_FT0J7DDS	Histiocytic tumor	Langerhans Cell histiocytosis	Other tumor	NA	NA	Initial CNS Tumor	Other	Gross/Near total resection	229	0.626968	LIVING	229	0.626968	Not Applicable	NO EVENT
BS_10R0PFJR	PT_XBSCF601	EUR	0	0	0.0267	0	0.9733	0.7737	11.9197	5.2588	10.7726	2.631	Male	White	Not Hispanic or Latino	BS_7AAHZV0E	Low-grade astrocytic tumor	Low-grade glioma	Low-grade glioma	LGG, KIAA1549-BRAF	LGG, BRAF fusion	Initial CNS Tumor	Posterior fossa	Gross/Near total resection	699	1.91376	LIVING	699	1.91376	Not Applicable	NO EVENT
BS_F5A9GXPY	PT_BAH54SVM	EUR	0	0	0.0574	0	0.9426	2.2742	11.0257	3.9431	8.83	3.0247	Male	White	Not Hispanic or Latino	BS_DKF4CQB4	Embryonal tumor	Medulloblastoma	Medulloblastoma	MB, SHH	MB, SHH	Initial CNS Tumor	Posterior fossa	Gross/Near total resection	476	1.30322	DECEASED	410	1.12252	Progressive - Metastatic	EVENT
BS_121SZC2Z	PT_GD2XQW0A	EUR	0	0	0.1562	0	0.8437	2.8481	8.1158	5.843	4.8384	0.7747	Male	White	Hispanic or Latino	BS_J1E3ARHB	Pre-cancerous lesion	NA	Non-neoplastic tumor	NA	NA	Initial CNS Tumor	Other	Gross/Near total resection	59	0.161533	LIVING	59	0.161533	Not Applicable	NO EVENT
BS_JV2JXFVP	PT_EYQS4J99	EUR	0	0	0.0402	0	0.9598	0.8816	11.0661	5.1364	9.5763	2.2926	Male	Reported Unknown	Not Hispanic or Latino	BS_35Y30N7S	Embryonal tumor	Medulloblastoma	Medulloblastoma	MB, Group4	MB, Group4	Initial CNS Tumor	Ventricles	Gross/Near total resection	734	2.00958	LIVING	734	2.00958	Not Applicable	NO EVENT
BS_KV2PDWY5	PT_59H1TPQS	EUR	0	0	0.0435	0	0.9565	-1.3857	10.6419	7.0858	8.3902	2.7365	Male	White	Not Hispanic or Latino	BS_XEWFB0YN	Embryonal tumor	Medulloblastoma	Medulloblastoma	MB, Group4	MB, Group4	Initial CNS Tumor	Posterior fossa	Gross/Near total resection	1053	2.88296	LIVING	1053	2.88296	Not Applicable	NO EVENT
BS_6YM4M1Q7	PT_Z3F053QR	EAS	1	0	0	0	0	-7.0086	-43.8912	0.8879	6.7891	-2.2711	Male	Asian	Not Hispanic or Latino	BS_XANCD6GV	Low-grade astrocytic tumor	Pilocytic astrocytoma	Low-grade glioma	LGG, To be classified	LGG, To be classified	Initial CNS Tumor	Posterior fossa	Gross/Near total resection	349	0.95551	LIVING	349	0.95551	Not Applicable	NO EVENT
BS_DFCS3FYZ	PT_RYGH8J9C	SAS	0	0	0	1	0	2.2246	-7.5689	-19.1632	-2.4708	4.0504	Female	Asian	Not Hispanic or Latino	BS_ZCGPTGDY	Neuronal and mixed neuronal-glial tumor	Dysembryoplastic neuroepithelial tumor	Mixed neuronal-glial tumor	NA	GNG/GNT, Other alteration	Initial CNS Tumor	Hemispheric	Gross/Near total resection	1007	2.75702	LIVING	1007	2.75702	Not Applicable	NO EVENT
BS_WZQNWTFQ	PT_TTN2SR2Q	EUR	0	0	0.0837	0	0.9163	1.4061	10.1317	4.9447	7.0427	1.8737	Female	White	Not Hispanic or Latino	BS_24VRW8WX	Neuronal and mixed neuronal-glial tumor	Glial-neuronal tumor NOS	Mixed neuronal-glial tumor	GNT, To be classified	GNT, To be classified	Initial CNS Tumor	Hemispheric	Gross/Near total resection	469	1.28405	LIVING	118	0.323066	Recurrence	EVENT
BS_4DNTGKDD	PT_QT9PS43V	EUR	0	0	0.0342	0	0.9658	0.9097	11.6724	6.6451	9.7116	4.111	Female	White	Not Hispanic or Latino	BS_4EQ6DJVM	Ependymal tumor	Ependymoma	Ependymoma	EPN, ST ZFTA	EPN, ST ZFTA	Initial CNS Tumor	Hemispheric	Partial resection	745	2.0397	LIVING	19	0.0520192	Progressive	EVENT
BS_NZBA67NR	PT_Y879MGBY	EUR	0	0.0001	0.0548	0.051	0.8941	3.2675	5.7294	-3.2601	4.2251	1.6391	Male	Asian	Not Hispanic or Latino	BS_6BB88NQ6	Low-grade astrocytic tumor	Low-grade glioma	Low-grade glioma	LGG, KIAA1549-BRAF	LGG, BRAF fusion	Initial CNS Tumor	Hemispheric	Gross/Near total resection	1377	3.77002	LIVING	1377	3.77002	Not Applicable	NO EVENT
BS_QJKQBN00	PT_FYA3HV03	EUR	0	0	0.0602	0	0.9398	3.7872	10.3005	2.0841	9.49	1.3876	Female	White	Not Hispanic or Latino	BS_R47K95M9	Low-grade astrocytic tumor	Low-grade glioma	Low-grade glioma	LGG, other MAPK	LGG, Other alteration	Initial CNS Tumor	Hemispheric	Not Reported	NA	NA	LIVING	NA	NA	Not Applicable	NO EVENT
BS_91VG0Q26	PT_MKZ7ESSF	EUR	0	0	0.0639	0	0.9361	-0.1208	11.5293	4.2616	6.0008	1.4729	Male	White	Not Hispanic or Latino	BS_SXXD403S	Embryonal tumor	Medulloblastoma	Medulloblastoma	MB, Group4	MB, Group4	Initial CNS Tumor	Mixed	Gross/Near total resection	NA	NA	LIVING	NA	NA	Not Applicable	NO EVENT
BS_NZS3KQ8T	PT_0Q0CX0GS	EUR	0	0	0.0591	0	0.9409	0.1158	11.9461	4.7549	6.8993	3.2996	Male	White	Not Hispanic or Latino	BS_4P88KBKA	Embryonal tumor	Medulloblastoma	Medulloblastoma	MB, Group4	MB, Group4	Initial CNS Tumor	Posterior fossa	Gross/Near total resection	698	1.91102	LIVING	698	1.91102	Not Applicable	NO EVENT
BS_5WB0ECHC	PT_RE3T236E	EUR	0	0	0.1118	0	0.8882	1.0062	9.1107	6.0157	5.1025	2.9607	Male	White	Not Available	BS_60WJYPPT	Low-grade astrocytic tumor	Ganglioglioma	Mixed neuronal-glial tumor	GNG, To be classified	GNG, To be classified	Initial CNS Tumor	Hemispheric	Gross/Near total resection	166	0.454483	LIVING	166	0.454483	Not Applicable	NO EVENT
BS_0TMD6Z0Z	PT_5QEKPBGS	EUR	0	0	0.0566	0	0.9434	1.3917	10.6308	4.9818	8.5483	2.1017	Male	White	Not Hispanic or Latino	BS_CZDWDC2B	Neuronal and mixed neuronal-glial tumor	Dysembryoplastic neuroepithelial tumor	Mixed neuronal-glial tumor	NA	GNG/GNT, Other alteration	Initial CNS Tumor	Hemispheric	Gross/Near total resection	772	2.11362	LIVING	772	2.11362	Not Applicable	NO EVENT
BS_55DZ40MT	PT_W4SMVJM8	EUR	0	0	0.0655	0	0.9345	0.3137	11.0675	4.1435	7.2771	1.9685	Female	White	Not Hispanic or Latino	BS_4MKYYMTP	Neuronal and mixed neuronal-glial tumor	Glial-neuronal tumor NOS	Mixed neuronal-glial tumor	GNT, other MAPK	GNG/GNT, Other alteration	Initial CNS Tumor	Hemispheric	Gross/Near total resection	801	2.19302	LIVING	436	1.1937	Recurrence	EVENT
BS_7N46Y3Y1	PT_XTVZ7P79	AFR	0	0.9957	0.0043	0	0	48.0421	-12.0518	0.8043	3.8969	2.9964	Female	Black or African American	Not Hispanic or Latino	BS_E3MVKCND	Low-grade astrocytic tumor	Low-grade glioma	Low-grade glioma	LGG, BRAF V600E	LGG, BRAF V600E	Initial CNS Tumor	Hemispheric	Gross/Near total resection	180	0.492813	LIVING	180	0.492813	Not Applicable	NO EVENT
BS_0SFZMQZ1	PT_FCWMT41S	AMR	0	0.0013	0.9408	0	0.0579	14.4951	6.1322	4.2412	7.3666	1.971	Male	More Than One Race	Not Hispanic or Latino	BS_XK482X70	Diffuse astrocytic and oligodendroglial tumor	Diffuse midline glioma	DIPG or DMG	DMG, H3 K28	DMG, H3 K28	Initial CNS Tumor	Midline	Gross/Near total resection	111	0.303901	LIVING	111	0.303901	Not Applicable	NO EVENT
BS_Z1QDZ6Q7	PT_GSQJ4YFX	EUR	0	0	0.1448	0	0.8552	0.8253	8.8902	7.2105	4.9254	-0.2824	Male	More Than One Race	Hispanic or Latino	BS_8CEH088G	Low-grade astrocytic tumor	Low-grade glioma	Low-grade glioma	LGG, KIAA1549-BRAF	LGG, BRAF fusion	Initial CNS Tumor	Posterior fossa	Gross/Near total resection	747	2.04517	LIVING	747	2.04517	Not Applicable	NO EVENT
BS_5193WSH5	PT_J4VQP0RW	EUR	0	0	0.0508	0	0.9492	1.9945	12.9364	4.0586	7.8423	4.0604	Male	White	Not Hispanic or Latino	BS_0PNVPY23	Diffuse astrocytic and oligodendroglial tumor	High-grade glioma	Other high-grade glioma	HGG, IDH, TP53	HGG, IDH	Initial CNS Tumor	Hemispheric	Partial resection	2126	5.82067	LIVING	1620	4.43532	Progressive	EVENT
BS_VZSZBZJB	PT_DBR35QVJ	EUR	0	0	0.0221	0	0.9779	0.4336	13.7912	6.146	9.8853	1.0502	Male	White	Not Hispanic or Latino	BS_8V8P3M2K	Choroid plexus tumor	Choroid plexus tumor	Choroid plexus tumor	NA	NA	Initial CNS Tumor	Ventricles	Gross/Near total resection	1254	3.43326	LIVING	1254	3.43326	Not Applicable	NO EVENT
BS_9WA4158M	PT_JG2S7114	EUR	0	0	0.0446	0	0.9554	0.0915	12.1613	5.1699	8.4008	4.0669	Female	White	Not Hispanic or Latino	BS_WTXMW5M2	Neuronal and mixed neuronal-glial tumor	Dysembryoplastic neuroepithelial tumor	Mixed neuronal-glial tumor	NA	GNG/GNT, Other alteration	Initial CNS Tumor	Hemispheric	Gross/Near total resection	1570	4.29843	LIVING	1570	4.29843	Not Applicable	NO EVENT
BS_89Q27Z7Q	PT_DEWCD66Q	EUR	0	0	0.0569	0	0.9431	0.728	11.513	3.4171	7.9608	1.7211	Male	White	Not Hispanic or Latino	BS_0A5Z5YKD	Low-grade astrocytic tumor	Pilocytic astrocytoma	Low-grade glioma	LGG, To be classified	LGG, To be classified	Initial CNS Tumor	Mixed	Partial resection	953	2.60917	LIVING	377	1.03217	Progressive	EVENT
BS_8T5MDFDY	PT_HE8FBFNA	EUR	0	0	0.0368	0	0.9632	0.3348	13.3357	4.7203	8.4022	3.372	Male	White	Not Hispanic or Latino	BS_E4W68ECR	Embryonal tumor	Atypical Teratoid Rhabdoid Tumor	Atypical Teratoid Rhabdoid Tumor	ATRT, TYR	ATRT, TYR	Initial CNS Tumor	Posterior fossa	Biopsy only	836	2.28884	LIVING	158	0.43258	Progressive	EVENT
BS_641CHG5N	PT_39H4JN6H	EUR	0	0	0.0707	0	0.9293	2.2826	10.6122	3.6733	7.6811	0.5296	Male	White	Not Hispanic or Latino	BS_CSAS6ZJC	Meningioma	Meningioma	Meningioma	NA	NA	Initial CNS Tumor	Other	Gross/Near total resection	550	1.50582	LIVING	77	0.210815	Progressive	EVENT
BS_FMBYYKBE	PT_JT0JFDHA	EUR	0	0	0.0426	0	0.9574	1.3617	12.2091	4.8256	8.9306	2.6853	Female	Reported Unknown	Not Hispanic or Latino	BS_YMA72XH2	Choroid plexus tumor	Choroid plexus tumor	Choroid plexus tumor	NA	NA	Initial CNS Tumor	Hemispheric	Gross/Near total resection	739	2.02327	LIVING	739	2.02327	Not Applicable	NO EVENT
BS_Y760HJA8	PT_D4JJMH7V	AMR	0.0012	0.0306	0.8748	0.0932	0.0002	2.6074	-4.7101	-1.7196	-8.1472	0.3233	Female	American Indian or Alaska Native	Hispanic or Latino	BS_3RQVBAXB	Embryonal tumor	Atypical Teratoid Rhabdoid Tumor	Atypical Teratoid Rhabdoid Tumor	ATRT, SHH	ATRT, SHH	Initial CNS Tumor	Hemispheric	Gross/Near total resection	1308	3.58111	LIVING	1308	3.58111	Not Applicable	NO EVENT
BS_QYBBV8T7	PT_K0C8VSD9	AFR	0	0.997	0.003	0	0	50.9759	-12.4895	1.3812	2.8038	0.6276	Male	Black or African American	Not Hispanic or Latino	BS_QXTEDK0V	Pre-cancerous lesion	NA	Non-neoplastic tumor	NA	NA	Initial CNS Tumor	Hemispheric	Gross/Near total resection	895	2.45038	DECEASED	895	2.45038	Not Applicable	NO EVENT
BS_9G4T68NS	PT_DFR8928F	AMR	0	0.0079	0.9921	0	0	2.1184	-9.6947	11.3295	-15.0804	3.0971	Female	Reported Unknown	Hispanic or Latino	BS_VYF9WFRR	Embryonal tumor	Medulloblastoma	Medulloblastoma	MB, Group3	MB, Group3	Initial CNS Tumor	Posterior fossa	Gross/Near total resection	1673	4.58042	LIVING	1673	4.58042	Not Applicable	NO EVENT
BS_46H4TYCX	PT_QF2ZH1V5	EUR	0	0	0.0418	0	0.9582	0.9115	11.3827	4.9513	9.2962	2.481	Female	White	Not Hispanic or Latino	BS_ESEAV1TN	Embryonal tumor	Medulloblastoma	Medulloblastoma	MB, SHH	MB, SHH	Initial CNS Tumor	Posterior fossa	Gross/Near total resection	3291	9.01027	LIVING	3291	9.01027	Not Applicable	NO EVENT
BS_72KFQZHK	PT_WW0M48CT	EUR	0	0	0.0335	0	0.9665	0.7952	11.7126	4.3423	10.1012	1.8126	Male	White	Not Hispanic or Latino	BS_EW8SRNV4	Low-grade astrocytic tumor	Low-grade glioma	Low-grade glioma	LGG, KIAA1549-BRAF, RTK	LGG, BRAF fusion	Initial CNS Tumor	Optic pathway	Biopsy only	1637	4.48186	LIVING	1637	4.48186	Not Applicable	NO EVENT
BS_CBKTKREJ	PT_GRRM8JXS	EUR	0	0	0.0274	0	0.9726	2.6971	12.9078	4.8638	10.6766	1.3267	Female	White	Not Hispanic or Latino	BS_X6CKDFS0	Embryonal tumor	Medulloblastoma	Medulloblastoma	MB, WNT	MB, WNT	Initial CNS Tumor	Mixed	Gross/Near total resection	514	1.40726	DECEASED	514	1.40726	Deceased - due to disease	EVENT
BS_8W50S10Z	PT_Y97DX151	AFR	0	0.9935	0.0065	0	0	46.6976	-11.2248	1.2508	2.0431	1.75	Male	More Than One Race	Not Hispanic or Latino	BS_Y2VPXN9G	Tumor of cranial and paraspinal nerves	Schwannoma	Schwannoma	NA	NA	Initial CNS Tumor	Spine	Gross/Near total resection	3826	10.475	LIVING	573	1.56879	Recurrence	EVENT
BS_94EM6ARP	PT_BYJ428GA	EUR	0	0	0.0438	0	0.9562	0.5573	13.0072	4.4272	7.5319	2.9833	Female	White	Not Hispanic or Latino	BS_995T9807	Low-grade astrocytic tumor	Subependymal Giant Cell Astrocytoma	Low-grade glioma	SEGA, wildtype	SEGA	Initial CNS Tumor	Ventricles	Gross/Near total resection	1697	4.64613	LIVING	1697	4.64613	Not Applicable	NO EVENT
BS_Q2MS4G42	PT_HV6XEG0K	EUR	0	0	0.0316	0	0.9684	0.0359	12.3755	5.4639	9.648	4.0689	Male	White	Not Hispanic or Latino	BS_7TX8VPSN	Ependymal tumor	Ependymoma	Ependymoma	EPN, To be classified	EPN, To be classified	Initial CNS Tumor	Ventricles	Gross/Near total resection	768	2.10267	LIVING	768	2.10267	Not Applicable	NO EVENT
BS_8B6A5A8D	PT_26WNQFB3	AFR	0	0.6969	0.3031	0	0	29.3892	-0.5018	0.899	5.9418	2.1498	Male	Reported Unknown	Not Available	BS_GQSMPCN1	Low-grade astrocytic tumor	Low-grade glioma	Low-grade glioma	LGG, wildtype	LGG, WT	Initial CNS Tumor	Ventricles	Gross/Near total resection	334	0.914442	LIVING	334	0.914442	Not Applicable	NO EVENT
BS_8D6DGAQW	PT_RN8WYW7K	EUR	0	0	0.0497	0	0.9503	4.5505	12.4141	3.5692	8.9563	1.6969	Male	Reported Unknown	Not Available	BS_WKK8F21Q	Tumor of cranial and paraspinal nerves	Neurofibroma/Plexiform	Neurofibroma plexiform	NA	NA	Initial CNS Tumor	Other	Unavailable	NA	NA	LIVING	NA	NA	Not Applicable	NO EVENT
BS_JTX7BKV6	PT_XG4CJ0GM	EUR	0	0	0.1078	0	0.8921	2.0766	8.7864	3.7463	7.2281	1.8694	Female	White	Not Available	BS_8ZWTM9YE	Tumor of cranial and paraspinal nerves	Schwannoma	Schwannoma	NA	NA	Initial CNS Tumor	Other	Unavailable	1182	3.23614	LIVING	1182	3.23614	Not Applicable	NO EVENT
BS_RGFH0Y82	PT_6N4TJ9G3	EUR	0	0	0.0515	0	0.9485	1.2759	12.3473	3.4536	7.8423	2.4619	Male	White	Not Hispanic or Latino	BS_74QP36MM	Ependymal tumor	Ependymoma	Ependymoma	EPN, PF B	EPN, PF B	Initial CNS Tumor	Ventricles	Gross/Near total resection	917	2.51061	LIVING	917	2.51061	Not Applicable	NO EVENT
BS_0J791B1M	PT_RGX0DPJY	EUR	0.0003	0	0.2725	0	0.7273	-0.4232	1.5292	5.1803	9.9582	4.9036	Male	White	Not Hispanic or Latino	BS_AVFSX65M	Diffuse astrocytic and oligodendroglial tumor	Diffuse midline glioma	DIPG or DMG	DMG, H3 K28, TP53	DMG, H3 K28	Initial CNS Tumor	Midline	Partial resection	231	0.632444	DECEASED	231	0.632444	Deceased - due to disease	EVENT
BS_9NASD0AP	PT_1ZNX0TGK	EUR	0	0	0.0737	0	0.9263	1.8035	11.4853	3.9507	6.5743	2.7058	Female	Reported Unknown	Not Hispanic or Latino	BS_9XNTT5MF	Low-grade astrocytic tumor	Pleomorphic xanthoastrocytoma	Low-grade glioma	LGG, To be classified	LGG, To be classified	Initial CNS Tumor	Hemispheric	Gross/Near total resection	626	1.71389	LIVING	626	1.71389	Not Applicable	NO EVENT
BS_BXJYB2PX	PT_H5R0M2P6	EUR	0	0	0.0527	0	0.9473	0.0077	10.2767	5.302	8.5913	2.4907	Female	White	Not Hispanic or Latino	BS_P9P1N48D	Diffuse astrocytic and oligodendroglial tumor	Diffuse midline glioma	DIPG or DMG	DMG, H3 K28	DMG, H3 K28	Initial CNS Tumor	Mixed	Biopsy only	233	0.637919	DECEASED	233	0.637919	Deceased - due to disease	EVENT
BS_P1JEYHTR	PT_PJ9E1AYH	EUR	0	0	0.0401	0	0.9599	0.2344	11.4883	7.0616	8.7832	3.2698	Female	White	Not Hispanic or Latino	BS_PWYNA3CS	Low-grade astrocytic tumor	Low-grade glioma	Low-grade glioma	LGG, wildtype	LGG, WT	Initial CNS Tumor	Mixed	Gross/Near total resection	1547	4.23546	LIVING	1547	4.23546	Not Applicable	NO EVENT
BS_N9ZNA0GE	PT_XKW9EYPG	EUR	0	0	0.0382	0	0.9618	-0.498	10.7163	6.0413	9.3045	1.4312	Male	White	Not Hispanic or Latino	BS_62M8KTFG	Low-grade astrocytic tumor	Ganglioglioma	Mixed neuronal-glial tumor	GNG, To be classified	GNG, To be classified	Initial CNS Tumor	Other	Biopsy only	874	2.39288	LIVING	874	2.39288	Not Applicable	NO EVENT
BS_K2ZF0H2B	PT_3P3HARZ2	EUR	0	0	0.0439	0	0.9561	1.669	12.1329	4.9772	8.8523	2.0381	Male	White	Not Hispanic or Latino	BS_RSB4R1C7	Low-grade astrocytic tumor	Pilocytic astrocytoma	Low-grade glioma	LGG, To be classified	LGG, To be classified	Initial CNS Tumor	Mixed	Partial resection	3165	8.6653	LIVING	1248	3.41684	Progressive	EVENT
BS_VB75WNBG	PT_WESDNVM3	AMR	0	0.0008	0.9992	0	0	-6.0458	-22.6785	20.2472	-33.1527	2.8136	Female	White	Hispanic or Latino	BS_H88T2AEG	Low-grade astrocytic tumor	Low-grade glioma	Low-grade glioma	LGG, KIAA1549-BRAF	LGG, BRAF fusion	Initial CNS Tumor	Optic pathway	Biopsy only	2927	8.01369	LIVING	749	2.05065	Progressive	EVENT
BS_2J6FFWRB	PT_GK4GVW7A	EUR	0	0	0.0529	0	0.9471	0.9509	11.8615	3.8208	7.9804	1.9591	Female	White	Not Hispanic or Latino	BS_5VD3BNNV	Embryonal tumor	Medulloblastoma	Medulloblastoma	MB, Group4	MB, Group4	Initial CNS Tumor	Posterior fossa	Gross/Near total resection	676	1.85079	LIVING	676	1.85079	Not Applicable	NO EVENT
BS_54XDDRSR	PT_NFCRT9D3	AFR	0	0.9948	0.0052	0	0	47.2208	-10.8404	0.5749	2.2429	3.0741	Male	Black or African American	Not Hispanic or Latino	BS_1K0J0CTG	Neuronal and mixed neuronal-glial tumor	Dysembryoplastic neuroepithelial tumor	Mixed neuronal-glial tumor	NA	GNG/GNT, Other alteration	Initial CNS Tumor	Hemispheric	Gross/Near total resection	399	1.0924	LIVING	399	1.0924	Not Applicable	NO EVENT
BS_1ZHT865M	PT_S9ZZSZHR	EUR	0	0	0.0738	0	0.9262	-0.4595	10.4894	5.3096	5.3035	1.4087	Female	White	Hispanic or Latino	BS_CJK43QXK	Low-grade astrocytic tumor	Low-grade glioma	Low-grade glioma	LGG, KIAA1549-BRAF	LGG, BRAF fusion	Initial CNS Tumor	Posterior fossa	Gross/Near total resection	720	1.97125	LIVING	720	1.97125	Not Applicable	NO EVENT
BS_KGT6ZEY9	PT_YDX86YCT	EUR	0	0	0.0465	0	0.9535	0.9923	11.6609	2.1961	8.9761	-0.0239	Female	White	Not Hispanic or Latino	BS_41TPY745	Low-grade astrocytic tumor	Low-grade glioma	Low-grade glioma	LGG, BRAF V600E	LGG, BRAF V600E	Initial CNS Tumor	Mixed	Biopsy only	734	2.00958	LIVING	734	2.00958	Not Applicable	NO EVENT
BS_0K2KJKT6	PT_XK7P4PAC	EUR	0	0	0.0554	0	0.9446	1.9421	11.4104	5.1106	8.4447	3.6274	Male	Reported Unknown	Not Hispanic or Latino	BS_98EZ22RF	Low-grade astrocytic tumor	Low-grade glioma	Low-grade glioma	LGG, KIAA1549-BRAF	LGG, BRAF fusion	Initial CNS Tumor	Hemispheric	Partial resection	670	1.83436	LIVING	670	1.83436	Not Applicable	NO EVENT
BS_5C4VJKT3	PT_M9WKP8RF	EUR	0	0	0.1202	0.0001	0.8797	6.8586	8.7773	-0.63	4.9714	0.0015	Male	Reported Unknown	Not Hispanic or Latino	BS_EXHBHMQJ	Tumors of sellar region	Adamantinomatous Craniopharyngioma	Craniopharyngioma	CRANIO, ADAM	CRANIO, ADAM	Initial CNS Tumor	Mixed	Gross/Near total resection	119	0.325804	LIVING	119	0.325804	Not Applicable	NO EVENT
BS_X3WAFM0R	PT_E4F78SHX	AMR	0	0.0179	0.9821	0	0	3.3786	-9.2551	11.8467	-10.2046	1.6674	Male	Black or African American	Hispanic or Latino	BS_V6V2NMFC	Ependymal tumor	Ependymoma	Ependymoma	EPN, To be classified	EPN, To be classified	Initial CNS Tumor	Posterior fossa	Gross/Near total resection	217	0.594114	LIVING	217	0.594114	Not Applicable	NO EVENT
BS_DWZ9AF8A	PT_872TSB01	AMR	0	0.0069	0.9931	0	0	-0.1293	-14.0471	15.3926	-18.4608	2.5554	Male	Reported Unknown	Hispanic or Latino	BS_BGFD459T	Embryonal tumor	CNS Embryonal tumor	Other CNS embryonal tumor	CNS Embryonal, NOS	CNS Embryonal, NOS	Initial CNS Tumor	Midline	Biopsy only	343	0.939083	DECEASED	259	0.709103	Progressive	EVENT
BS_SWR7H6ET	PT_JP09HWDC	EUR	0	0	0.0615	0	0.9385	0.4481	10.3047	3.7913	8.3765	2.2601	Male	White	Not Hispanic or Latino	BS_CSR94D80	Low-grade astrocytic tumor	Pilocytic astrocytoma	Low-grade glioma	LGG, To be classified	LGG, To be classified	Initial CNS Tumor	Posterior fossa	Gross/Near total resection	1662	4.55031	LIVING	1662	4.55031	Not Applicable	NO EVENT
BS_KYMVWPGC	PT_GY0MCXR8	EUR	0	0	0.06	0	0.94	1.34	11.3425	4.3949	7.9326	2.0862	Male	Reported Unknown	Not Hispanic or Latino	BS_1KMVTHES	Embryonal tumor	Medulloblastoma	Medulloblastoma	MB, WNT	MB, WNT	Initial CNS Tumor	Ventricles	Partial resection	6007	16.4463	LIVING	6007	16.4463	Not Applicable	NO EVENT
BS_XRM8Y600	PT_H3KTPFRH	EUR	0	0	0.0451	0	0.9549	1.0622	12.5872	4.9152	6.2564	3.4314	Male	White	Not Hispanic or Latino	BS_VDESNWXQ	Diffuse astrocytic and oligodendroglial tumor	High-grade glioma	Other high-grade glioma	HGG, IDH, TP53	HGG, IDH	Initial CNS Tumor	Hemispheric	Partial resection	3294	9.01848	LIVING	3294	9.01848	Not Applicable	NO EVENT
BS_86TFE982	PT_TPEWXVJ1	EUR	0	0	0.0614	0	0.9386	1.7761	11.7394	4.1519	7.3459	2.2982	Female	White	Not Hispanic or Latino	BS_DM0358AQ	Choroid plexus tumor	Choroid plexus tumor	Choroid plexus tumor	NA	NA	Initial CNS Tumor	Hemispheric	Gross/Near total resection	2769	7.58111	LIVING	2769	7.58111	Not Applicable	NO EVENT
BS_H34PSK8W	PT_B4NYKS5V	AFR	0	0.9981	0.0019	0	0	51.119	-13.8138	-0.3427	1.3919	1.9778	Male	Black or African American	Not Hispanic or Latino	BS_9N9B9Y1G	Tumor of pineal region	Pineoblastoma	Other tumor	PB, Group 1	PB, Group 1	Initial CNS Tumor	Midline	Gross/Near total resection	797	2.18207	LIVING	797	2.18207	Not Applicable	NO EVENT
BS_EQ3YJS9P	PT_8127P12D	EUR	0	0	0.05	0	0.95	1.5791	10.3804	3.9994	9.6044	3.4976	Male	White	Not Hispanic or Latino	BS_JQ07XY76	Low-grade astrocytic tumor	Low-grade glioma	Low-grade glioma	LGG, KIAA1549-BRAF	LGG, BRAF fusion	Initial CNS Tumor	Posterior fossa	Gross/Near total resection	708	1.9384	LIVING	708	1.9384	Not Applicable	NO EVENT
BS_EXGRJHEZ	PT_X7GTQR9N	EUR	0	0	0.0461	0	0.9539	1.9089	12.6361	4.4259	8.0614	2.3711	Female	White	Not Hispanic or Latino	BS_Q04D7JVF	Ependymal tumor	Ependymoma	Ependymoma	EPN, PF A	EPN, PF A	Initial CNS Tumor	Mixed	Gross/Near total resection	734	2.00958	LIVING	734	2.00958	Not Applicable	NO EVENT
BS_C6JNV9N6	PT_81D172ZP	EUR	0	0.0002	0.1415	0.0074	0.851	6.8852	6.2246	-3.2613	5.2998	1.1442	Male	Reported Unknown	Not Hispanic or Latino	BS_JTQBMZ4N	Low-grade astrocytic tumor	Low-grade glioma	Low-grade glioma	LGG, CDKN2A/B	LGG, Other alteration	Initial CNS Tumor	Hemispheric	Partial resection	692	1.89459	LIVING	692	1.89459	Not Applicable	NO EVENT
BS_GT44VWCB	PT_ER9J5A9E	SAS	0	0	0	1	0	2.8403	-6.2501	-16.5895	-3.8887	2.4195	Female	Asian	Not Hispanic or Latino	BS_XCRTG7JN	Low-grade astrocytic tumor	Ganglioglioma	Mixed neuronal-glial tumor	GNG, BRAF V600E	GNG/GNT, BRAF V600E	Initial CNS Tumor	Hemispheric	Gross/Near total resection	866	2.37098	LIVING	666	1.82341	Recurrence	EVENT
BS_ENP99ZH3	PT_DHCGYWKJ	EUR	0	0	0.0401	0	0.9599	0.552	12.8586	3.1943	8.3334	1.725	Female	White	Not Hispanic or Latino	BS_K1QX8XF1	Low-grade astrocytic tumor	Low-grade glioma	Low-grade glioma	LGG, NF1-germline	LGG, Other alteration	Initial CNS Tumor	Midline	Partial resection	1299	3.55647	LIVING	121	0.33128	Progressive	EVENT
BS_875BA4QG	PT_97EQQMT9	AMR	0	0.0063	0.9937	0	0	0.1168	-9.8897	11.9212	-14.8633	2.6635	Female	Reported Unknown	Hispanic or Latino	BS_53BCKC4V	Embryonal tumor	Medulloblastoma	Medulloblastoma	MB, SHH	MB, SHH	Initial CNS Tumor	Posterior fossa	Partial resection	634	1.7358	DECEASED	369	1.01027	Recurrence - Metastatic	EVENT
BS_17QQY4TN	PT_7V6SF11S	EUR	0.0004	0.0001	0.4643	0.0002	0.535	0.1397	0.4982	3.1333	7.746	0.1153	Male	White	Not Hispanic or Latino	BS_G89S3SCA	Low-grade astrocytic tumor	Low-grade glioma	Low-grade glioma	LGG, wildtype	LGG, WT	Initial CNS Tumor	Posterior fossa	Partial resection	2210	6.05065	LIVING	578	1.58248	Progressive	EVENT
BS_G5PAHW7Q	PT_Y98Q8XKV	EUR	0	0	0.059	0	0.941	-0.3869	11.3956	4.9299	7.1493	2.3685	Female	White	Not Hispanic or Latino	BS_W52PEXZB	Neuronal and mixed neuronal-glial tumor	Dysembryoplastic neuroepithelial tumor	Mixed neuronal-glial tumor	NA	GNG/GNT, Other alteration	Initial CNS Tumor	Hemispheric	Gross/Near total resection	1266	3.46612	LIVING	987	2.70226	Progressive	EVENT
BS_T2N2EM93	PT_WMGSWG25	EUR	0	0	0.0317	0	0.9683	1.1488	13.1556	5.168	9.2535	1.7905	Female	White	Not Hispanic or Latino	BS_7W63ZCSR	Low-grade astrocytic tumor	Pilocytic astrocytoma	Low-grade glioma	LGG, To be classified	LGG, To be classified	Initial CNS Tumor	Posterior fossa	Partial resection	141	0.386037	LIVING	141	0.386037	Not Applicable	NO EVENT
BS_Q868VVE9	PT_5BFEWBGY	AMR	0	0.001	0.999	0	0	-7.4364	-25.3679	22.1844	-33.7926	1.1503	Female	Reported Unknown	Hispanic or Latino	BS_TBSBAF8Y	Diffuse astrocytic and oligodendroglial tumor	Diffuse midline glioma	DIPG or DMG	DMG, H3 K28, TP53	DMG, H3 K28	Initial CNS Tumor	Midline	Biopsy only	483	1.32238	DECEASED	288	0.788501	Progressive	EVENT
BS_DMZ9RY2T	PT_BRVGRXQY	AMR	0	0	0.9247	0	0.0752	1.5069	4.3468	10.2158	-0.4896	0.9105	Male	White	Hispanic or Latino	BS_3PATZ29V	Embryonal tumor	CNS Embryonal tumor	Other CNS embryonal tumor	CNS Embryonal, NOS	CNS Embryonal, NOS	Initial CNS Tumor	Hemispheric	Gross/Near total resection	671	1.8371	DECEASED	390	1.06776	Recurrence - Metastatic	EVENT
BS_XHJVKA7K	PT_58YF6F05	EUR	0	0	0.088	0	0.912	0.487	10.0666	5.0246	6.6635	2.4929	Male	White	Not Hispanic or Latino	BS_9CTZ3BT7	Low-grade astrocytic tumor	Pilocytic astrocytoma	Low-grade glioma	LGG, To be classified	LGG, To be classified	Initial CNS Tumor	Midline	Partial resection	936	2.56263	LIVING	920	2.51882	Progressive	EVENT
BS_1WRWVYTD	PT_D9HXS4CK	EUR	0	0	0.0528	0	0.9472	0.4587	11.7515	6.1556	7.6549	2.9697	Female	White	Not Hispanic or Latino	BS_CKHDFEEF	Low-grade astrocytic tumor	Low-grade glioma	Low-grade glioma	LGG, KIAA1549-BRAF	LGG, BRAF fusion	Initial CNS Tumor	Posterior fossa	Gross/Near total resection	1065	2.91581	LIVING	1065	2.91581	Not Applicable	NO EVENT
BS_5RTSS5DW	PT_76W7C93V	EUR	0	0	0.0642	0	0.9358	0.2073	10.6645	6.1062	7.3907	2.4359	Male	White	Not Hispanic or Latino	BS_T0G1JWZV	Embryonal tumor	Medulloblastoma	Medulloblastoma	MB, Group4	MB, Group4	Initial CNS Tumor	Mixed	Partial resection	546	1.49487	LIVING	546	1.49487	Not Applicable	NO EVENT
BS_7QNS9EYW	PT_CR5AWCGA	EUR	0	0	0.0605	0	0.9395	-0.0645	11.5051	2.2229	7.2795	1.8575	Female	Reported Unknown	Not Available	BS_JFAB12Q0	Mesenchymal non-meningothelial tumor	Hemangioblastoma	Mesenchymal tumor	NA	NA	Initial CNS Tumor	Posterior fossa	Gross/Near total resection	191	0.52293	LIVING	191	0.52293	Not Applicable	NO EVENT
BS_1XD43GA5	PT_MXVNR2GC	EUR	0	0	0.0314	0	0.9686	1.2996	13.3419	4.615	9.0112	1.4209	Male	White	Not Hispanic or Latino	BS_JM6QMX7X	Low-grade astrocytic tumor	Ganglioglioma	Mixed neuronal-glial tumor	GNG, MYB/MYBL1	GNG/GNT, Other alteration	Initial CNS Tumor	Hemispheric	Gross/Near total resection	1083	2.96509	LIVING	1083	2.96509	Not Applicable	NO EVENT
BS_EEDGYHE5	PT_11DZQ3HH	AFR	0	0.9987	0.0013	0	0	52.674	-15.4767	-0.4731	1.9901	1.5436	Female	Black or African American	Not Hispanic or Latino	BS_ADVAQ07T	Low-grade astrocytic tumor	Low-grade glioma	Low-grade glioma	LGG, KIAA1549-BRAF	LGG, BRAF fusion	Initial CNS Tumor	Posterior fossa	Partial resection	1042	2.85284	LIVING	907	2.48323	Progressive	EVENT
BS_9JQ1HPW0	PT_E6BGSP51	EUR	0	0	0.1686	0.0002	0.8312	7.7496	6.6913	-1.6197	7.2804	0.2084	Male	Reported Unknown	Not Hispanic or Latino	BS_7F3V5AKH	Metastatic tumors	Metastatic secondary tumors	Other tumor	NA	NA	Initial CNS Tumor	Hemispheric	Gross/Near total resection	115	0.314853	DECEASED	115	0.314853	Deceased - due to disease	EVENT
BS_366S29ZQ	PT_P69FZ5A6	AMR	0	0.0028	0.9903	0.0001	0.0068	11.9958	2.7336	8.1939	3.2423	0.3656	Female	Reported Unknown	Hispanic or Latino	BS_TFBXQ4FP	Germ cell tumor	Germinoma	Germ cell tumor	NA	NA	Initial CNS Tumor	Suprasellar	Partial resection	1187	3.24983	LIVING	641	1.75496	Second Malignancy	EVENT
BS_CZAQMKMG	PT_G16J1RA8	EUR	0	0	0.0734	0	0.9266	3.989	10.1072	4.0371	8.6079	0.561	Male	White	Not Hispanic or Latino	BS_NH7GT0KE	Choroid plexus tumor	Choroid plexus tumor	Choroid plexus tumor	NA	NA	Initial CNS Tumor	Mixed	Partial resection	714	1.95483	LIVING	714	1.95483	Not Applicable	NO EVENT
BS_9NPGGFDB	PT_8HBWG092	AMR	0	0.0008	0.8792	0	0.12	13.1101	6.1969	3.8566	7.0876	2.6555	Male	White	Not Hispanic or Latino	BS_JSC6TW9X	Neuronal and mixed neuronal-glial tumor	Glial-neuronal tumor NOS	Mixed neuronal-glial tumor	GNT, BRAF V600E	GNG/GNT, BRAF V600E	Initial CNS Tumor	Hemispheric	Partial resection	621	1.70021	LIVING	621	1.70021	Not Applicable	NO EVENT
BS_ZQH1NC54	PT_H0PXZWJ6	EUR	0	0	0.0211	0	0.9789	0.482	13.9214	5.5808	10.338	1.1683	Male	White	Not Hispanic or Latino	BS_E1GFZBG3	Embryonal tumor	Medulloblastoma	Medulloblastoma	MB, Group3	MB, Group3	Initial CNS Tumor	Mixed	Gross/Near total resection	529	1.44832	LIVING	529	1.44832	Not Applicable	NO EVENT
BS_XEAH403Z	PT_8NRH7W3N	EUR	0	0	0.0886	0	0.9114	4.3832	10.4909	1.875	6.6962	1.1184	Male	White	Not Hispanic or Latino	BS_GGKN0G8N	Mesenchymal non-meningothelial tumor	Ewing sarcoma	Mesenchymal tumor	EWS	EWS	Initial CNS Tumor	Spine	Biopsy only	1003	2.74606	LIVING	1003	2.74606	Not Applicable	NO EVENT
BS_B0FPSXF0	PT_6F0R9T61	EUR	0	0	0.064	0	0.936	1.7747	10.2364	4.8363	8.5268	4.0274	Male	White	Not Hispanic or Latino	BS_8Z8GTHRM	Histiocytic tumor	Langerhans Cell histiocytosis	Other tumor	NA	NA	Initial CNS Tumor	Other	Gross/Near total resection	1059	2.89938	LIVING	373	1.02122	Recurrence	EVENT
BS_ZVN5HWBJ	PT_8NPNACF3	EUR	0	0	0.0585	0	0.9415	0.4499	11.8892	4.024	6.4682	1.557	Female	White	Not Hispanic or Latino	BS_B44YJ6E6	Mesenchymal non-meningothelial tumor	Ewing sarcoma	Mesenchymal tumor	EWS	EWS	Initial CNS Tumor	Other	Partial resection	1105	3.02533	LIVING	1105	3.02533	Not Applicable	NO EVENT
BS_JQN7D48K	PT_65B5CGQG	EUR	0	0	0.0451	0	0.9549	0.5993	11.353	4.5642	9.0596	3.4651	Female	White	Not Hispanic or Latino	BS_F0EA1FGK	Embryonal tumor	Medulloblastoma	Medulloblastoma	MB, WNT	MB, WNT	Initial CNS Tumor	Ventricles	Gross/Near total resection	1075	2.94319	LIVING	1075	2.94319	Not Applicable	NO EVENT
BS_NV6N61QE	PT_49KEX2FK	EUR	0	0	0.0668	0	0.9332	2.393	9.5461	3.3668	9.1999	3.2043	Female	Reported Unknown	Not Available	BS_44NW0PQA	Low-grade astrocytic tumor	Low-grade glioma	Low-grade glioma	LGG, KIAA1549-BRAF	LGG, BRAF fusion	Initial CNS Tumor	Posterior fossa	Gross/Near total resection	NA	NA	LIVING	NA	NA	Not Applicable	NO EVENT
BS_GVKMK5W4	PT_F57VN4X4	EAS	1	0	0	0	0	-7.3774	-44.8663	2.083	6.5678	1.6125	Male	Asian	Not Hispanic or Latino	BS_7GDD3SYF	Low-grade astrocytic tumor	Low-grade glioma	Low-grade glioma	LGG, BRAF V600E	LGG, BRAF V600E	Initial CNS Tumor	Optic pathway	Biopsy only	567	1.55236	LIVING	307	0.84052	Progressive	EVENT
BS_DDBEJNNB	PT_SBSXK3XB	EUR	0	0	0.0333	0	0.9667	0.1155	12.6739	5.1609	8.9608	1.194	Male	White	Not Hispanic or Latino	BS_WD3TDZBH	Embryonal tumor	Medulloblastoma	Medulloblastoma	MB, SHH	MB, SHH	Initial CNS Tumor	Posterior fossa	Gross/Near total resection	94	0.257358	LIVING	94	0.257358	Not Applicable	NO EVENT
BS_SKJYE5B7	PT_9C7GK4YB	EUR	0	0	0.0347	0	0.9653	1.4767	13.6319	5.6744	8.1616	2.9417	Male	White	Not Hispanic or Latino	BS_00JRW8F2	Low-grade astrocytic tumor	Pilocytic astrocytoma	Low-grade glioma	LGG, To be classified	LGG, To be classified	Initial CNS Tumor	Posterior fossa	Gross/Near total resection	266	0.728268	LIVING	266	0.728268	Not Applicable	NO EVENT
BS_3J7MF1Z3	PT_4ECJ3EWD	EUR	0	0	0.0417	0	0.9583	1.8072	13.0042	5.6439	8.1097	3.128	Female	White	Not Hispanic or Latino	BS_20MPB99Y	Low-grade astrocytic tumor	Pilocytic astrocytoma	Low-grade glioma	LGG, To be classified	LGG, To be classified	Initial CNS Tumor	Posterior fossa	Gross/Near total resection	258	0.706366	LIVING	258	0.706366	Not Applicable	NO EVENT
BS_85D6M2ZN	PT_WNS0AZQT	EUR	0	0	0.0562	0	0.9438	0.3291	11.3881	4.2752	8.0043	2.3187	Male	White	Not Hispanic or Latino	BS_RX30DWW5	Embryonal tumor	Medulloblastoma	Medulloblastoma	MB, Group4	MB, Group4	Initial CNS Tumor	Posterior fossa	Partial resection	280	0.766598	LIVING	280	0.766598	Not Applicable	NO EVENT
BS_JVGMVK6G	PT_E24DN34J	EUR	0	0	0.029	0	0.971	0.2194	12.87	5.4406	9.6141	1.6464	Male	White	Not Hispanic or Latino	BS_PC2FAWCJ	Diffuse astrocytic and oligodendroglial tumor	Diffuse midline glioma	DIPG or DMG	DMG, H3 K28	DMG, H3 K28	Initial CNS Tumor	Midline	Biopsy only	349	0.95551	LIVING	349	0.95551	Not Applicable	NO EVENT
BS_GV142CBD	PT_B5ZZP9YS	AMR	0	0.4702	0.5298	0	0	28.548	-7.5285	5.4193	-1.6442	3.0815	Male	Reported Unknown	Hispanic or Latino	BS_X21QDRGN	Meningioma	Meningioma	Meningioma	NA	NA	Initial CNS Tumor	Hemispheric	Gross/Near total resection	140	0.383299	LIVING	140	0.383299	Not Applicable	NO EVENT
BS_ES6J6RT8	PT_DPMC1D8Z	EUR	0	0	0.0258	0	0.9742	1.4231	12.5426	4.5636	10.8246	1.3635	Male	White	Not Hispanic or Latino	BS_9F0BNWGC	Neuronal and mixed neuronal-glial tumor	Glial-neuronal tumor NOS	Mixed neuronal-glial tumor	GNT, To be classified	GNT, To be classified	Initial CNS Tumor	Posterior fossa	Gross/Near total resection	1649	4.51472	LIVING	515	1.40999	Recurrence	EVENT
BS_77KJMS8Y	PT_2MZPGZN1	EUR	0	0	0.0314	0	0.9686	0.7384	13.3405	5.7043	8.6745	1.9941	Male	White	Not Hispanic or Latino	BS_2B2ZREGX	Low-grade astrocytic tumor	Low-grade glioma	Low-grade glioma	LGG, FGFR	LGG, Other alteration	Initial CNS Tumor	Posterior fossa	Gross/Near total resection	1044	2.85832	LIVING	730	1.99863	Recurrence	EVENT
BS_NM7DCTK6	PT_ZEQ3NS7K	AFR	0	0.9993	0.0007	0	0	55.7065	-15.1396	0.0716	0.6236	2.3107	Female	Black or African American	Not Hispanic or Latino	BS_BTSF22DW	Diffuse astrocytic and oligodendroglial tumor	Diffuse hemispheric glioma	Other high-grade glioma	DHG, H3 G35, TP53	DHG, H3 G35	Initial CNS Tumor	Hemispheric	Partial resection	268	0.733744	DECEASED	118	0.323066	Progressive - Metastatic	EVENT
BS_4ZFQH6TK	PT_AYV78KT9	EUR	0	0	0.064	0	0.936	1.6055	10.1822	3.5074	8.6137	1.2658	Male	White	Not Hispanic or Latino	BS_MQH4G1NZ	Low-grade astrocytic tumor	Low-grade glioma	Low-grade glioma	LGG, KIAA1549-BRAF	LGG, BRAF fusion	Initial CNS Tumor	Posterior fossa	Gross/Near total resection	633	1.73306	LIVING	633	1.73306	Not Applicable	NO EVENT
BS_D1M3YJTA	PT_YVY56QHA	EUR	0	0	0.0466	0	0.9534	0.8859	11.4454	2.9683	9.1101	0.5676	Male	White	Not Hispanic or Latino	BS_V2AKQSG1	Low-grade astrocytic tumor	Low-grade glioma	Low-grade glioma	LGG, BRAF V600E, other MAPK	LGG, BRAF V600E	Initial CNS Tumor	Mixed	Partial resection	709	1.94114	LIVING	709	1.94114	Not Applicable	NO EVENT
BS_NTRZQ5DZ	PT_EQX0VT4F	EUR	0	0	0.0422	0	0.9578	0.3137	13.0757	5.1821	7.5059	3.3063	Male	White	Not Hispanic or Latino	BS_6SVS6CRT	Ependymal tumor	Ependymoma	Ependymoma	EPN, PF A	EPN, PF A	Initial CNS Tumor	Mixed	Gross/Near total resection	1207	3.30459	DECEASED	596	1.63176	Recurrence - Metastatic	EVENT
BS_36NRPEXX	PT_EK4VZ6AY	EUR	0	0	0.045	0	0.955	-1.1728	10.3817	5.9306	8.6473	1.6492	Male	White	Not Hispanic or Latino	BS_5K90SKY4	Neuronal and mixed neuronal-glial tumor	Dysembryoplastic neuroepithelial tumor	Mixed neuronal-glial tumor	NA	GNG/GNT, Other alteration	Initial CNS Tumor	Hemispheric	Gross/Near total resection	709	1.94114	LIVING	709	1.94114	Not Applicable	NO EVENT
BS_24RR82Q8	PT_CTC9ZDNY	EUR	0	0	0.0518	0	0.9482	-0.3476	11.2897	3.5096	8.4064	2.6682	Male	White	Not Hispanic or Latino	BS_MZMTHD63	Low-grade astrocytic tumor	Low-grade glioma	Low-grade glioma	LGG, To be classified	LGG, To be classified	Initial CNS Tumor	Hemispheric	Partial resection	650	1.7796	LIVING	650	1.7796	Not Applicable	NO EVENT
BS_Y0YTZVXW	PT_2HWA1TA9	AMR	0	0.0017	0.9983	0	0	-4.5138	-18.5643	21.5727	-27.317	2.2263	Male	Reported Unknown	Hispanic or Latino	BS_5GGBWXAQ	Low-grade astrocytic tumor	Low-grade glioma	Low-grade glioma	LGG, KIAA1549-BRAF	LGG, BRAF fusion	Initial CNS Tumor	Posterior fossa	Biopsy only	691	1.89185	LIVING	691	1.89185	Not Applicable	NO EVENT
BS_G7VGEN03	PT_V84GD4GT	EUR	0	0	0.2254	0.0003	0.7742	6.0736	7.4494	-0.4282	3.0811	1.9917	Female	Reported Unknown	Not Hispanic or Latino	BS_MZS6FZKF	Germ cell tumor	NA	Germ cell tumor	NA	NA	Initial CNS Tumor	Mixed	Partial resection	334	0.914442	LIVING	334	0.914442	Not Applicable	NO EVENT
BS_8QAGZG10	PT_NAYJ2G2E	EUR	0	0	0.0244	0	0.9756	-0.3791	13.3492	5.3361	9.8521	1.0293	Female	White	Not Hispanic or Latino	BS_4FXPXSR4	Ependymal tumor	Ependymoma	Ependymoma	EPN, To be classified	EPN, To be classified	Initial CNS Tumor	Hemispheric	Gross/Near total resection	715	1.95756	LIVING	715	1.95756	Not Applicable	NO EVENT
BS_ZD93F802	PT_W5Z2VB5Z	EUR	0	0	0.058	0	0.942	-0.3351	10.895	4.7109	7.9368	3.5041	Female	White	Not Hispanic or Latino	BS_BF9N8YYP	Low-grade astrocytic tumor	Low-grade glioma	Low-grade glioma	LGG, KIAA1549-BRAF	LGG, BRAF fusion	Initial CNS Tumor	Posterior fossa	Partial resection	203	0.555784	LIVING	203	0.555784	Not Applicable	NO EVENT
BS_Y72574SD	PT_EZEW2AGY	AFR	0	0.9937	0.0063	0	0	48.1603	-10.6958	3.5745	3.0815	2.2626	Female	Black or African American	Not Hispanic or Latino	BS_QX04DGFB	Benign tumor	NA	Non-neoplastic tumor	NA	NA	Initial CNS Tumor	Other	Gross/Near total resection	NA	NA	LIVING	NA	NA	Not Applicable	NO EVENT
BS_K0QQJ205	PT_WF4Q4SF2	AFR	0	0.9969	0.0031	0	0	48.698	-13.6243	1.4663	2.2086	3.6795	Female	Black or African American	Not Hispanic or Latino	BS_X2VRDBVG	Embryonal tumor	Medulloblastoma	Medulloblastoma	MB, SHH	MB, SHH	Initial CNS Tumor	Posterior fossa	Gross/Near total resection	553	1.51403	LIVING	553	1.51403	Not Applicable	NO EVENT
BS_9RHDDWH5	PT_DRRTC594	EUR	0	0	0.0333	0	0.9667	1.549	13.0825	3.6581	8.458	-0.3331	Female	White	Not Hispanic or Latino	BS_1EJ50B5A	Diffuse astrocytic and oligodendroglial tumor	High-grade glioma	Other high-grade glioma	HGG, H3 wildtype, TP53	HGG, H3 WT	Initial CNS Tumor	Hemispheric	Gross/Near total resection	819	2.2423	LIVING	119	0.325804	Second Malignancy	EVENT
BS_D4NWYVYJ	PT_CDC4A70C	AFR	0	0.7464	0.2536	0	0	29.336	-3.7108	2.9995	2.5577	2.6383	Male	Reported Unknown	Hispanic or Latino	BS_GCGN8QZN	Tumors of sellar region	Adamantinomatous Craniopharyngioma	Craniopharyngioma	CRANIO, ADAM	CRANIO, ADAM	Initial CNS Tumor	Mixed	Partial resection	328	0.898015	LIVING	202	0.553046	Recurrence	EVENT
BS_V4QGT56S	PT_P571HTNK	AMR	0	0.0055	0.9868	0	0.0077	15.3301	3.7012	5.1219	7.4011	0.4114	Female	White	Not Hispanic or Latino	BS_K3HGX8MT	Diffuse astrocytic and oligodendroglial tumor	Diffuse midline glioma	DIPG or DMG	DMG, H3 K28	DMG, H3 K28	Initial CNS Tumor	Midline	Partial resection	190	0.520192	LIVING	190	0.520192	Progressive - Metastatic	EVENT
BS_VFKY54Y6	PT_27W8WJVR	EUR	0	0	0.0547	0	0.9453	1.0766	10.6359	6.3805	8.3738	3.4301	Male	White	Not Hispanic or Latino	BS_NVRC3B1A	Low-grade astrocytic tumor	Low-grade glioma	Low-grade glioma	LGG, other MAPK	LGG, Other alteration	Initial CNS Tumor	Other	Biopsy only	524	1.43463	LIVING	524	1.43463	Not Applicable	NO EVENT
BS_4M01QXWQ	PT_Z12GNV1C	EUR	0	0	0.4765	0	0.5234	11.3809	8.0062	4.1805	9.0371	3.1903	Male	White	Not Hispanic or Latino	BS_JG5TTB1E	Diffuse astrocytic and oligodendroglial tumor	High-grade glioma	Other high-grade glioma	HGG, H3 wildtype, TP53	HGG, H3 WT	Initial CNS Tumor	Hemispheric	Gross/Near total resection	237	0.648871	DECEASED	237	0.648871	Deceased - due to disease	EVENT
BS_T5ZFAC8V	PT_E8M5V9V0	EUR	0	0	0.0447	0	0.9553	-0.3075	11.1232	6.1397	8.4483	1.4214	Female	White	Not Hispanic or Latino	BS_FMZW3X54	Diffuse astrocytic and oligodendroglial tumor	Diffuse midline glioma	DIPG or DMG	DMG, H3 K28	DMG, H3 K28	Initial CNS Tumor	Midline	Biopsy only	1103	3.01985	DECEASED	552	1.51129	Progressive	EVENT
BS_3A3CYTFZ	PT_7B4DSMFC	AFR	0	0.9998	0.0002	0	0	62.6683	-16.054	0.2241	0.3375	0.3629	Female	Black or African American	Not Hispanic or Latino	BS_CCK2ZSTR	Low-grade astrocytic tumor	Ganglioglioma	Mixed neuronal-glial tumor	GNG, BRAF V600E	GNG/GNT, BRAF V600E	Initial CNS Tumor	Hemispheric	Partial resection	NA	NA	LIVING	NA	NA	Not Applicable	NO EVENT
BS_ATNER2VJ	PT_XPDTCGRR	AFR	0	0.9844	0.0156	0	0	43.5685	-8.3457	1.3852	2.2233	1.4681	Female	Black or African American	Not Hispanic or Latino	BS_JPMH9EXY	Low-grade astrocytic tumor	Low-grade glioma	Low-grade glioma	LGG, KIAA1549-BRAF	LGG, BRAF fusion	Initial CNS Tumor	Posterior fossa	Gross/Near total resection	745	2.0397	LIVING	745	2.0397	Not Applicable	NO EVENT
BS_RFGHR2BZ	PT_35X8ASEE	EUR	0	0	0.1025	0	0.8975	-0.5384	7.9942	5.946	6.6275	1.9821	Male	White	Not Hispanic or Latino	BS_FSH4MKSX	Embryonal tumor	Medulloblastoma	Medulloblastoma	MB, Group4	MB, Group4	Initial CNS Tumor	Posterior fossa	Gross/Near total resection	1852	5.0705	LIVING	1852	5.0705	Not Applicable	NO EVENT
BS_N1JWVE7X	PT_J4AD2XSC	EUR	0	0	0.0521	0	0.9479	1.5939	9.8133	6.2032	9.2167	3.0665	Male	White	Not Hispanic or Latino	BS_VJY45WV4	Low-grade astrocytic tumor	Low-grade glioma	Low-grade glioma	LGG, KIAA1549-BRAF	LGG, BRAF fusion	Initial CNS Tumor	Posterior fossa	Gross/Near total resection	1838	5.03217	LIVING	1838	5.03217	Not Applicable	NO EVENT
BS_D77EV9S8	PT_AR01XWM3	EAS	0.9984	0	0.0016	0	0	-4.2394	-16.122	3.6407	6.7254	2.0341	Female	White	Not Available	BS_W4XFSP1Q	Low-grade astrocytic tumor	Low-grade glioma	Low-grade glioma	LGG, wildtype	LGG, WT	Initial CNS Tumor	Posterior fossa	Gross/Near total resection	264	0.722793	LIVING	264	0.722793	Not Applicable	NO EVENT
BS_1VFX8KT8	PT_HRGZ2XGQ	SAS	0	0	0	1	0	2.265	-3.0069	-10.3442	-1.0943	2.7149	Male	Reported Unknown	Not Hispanic or Latino	BS_GNGG3GK3	Tumor of cranial and paraspinal nerves	Schwannoma	Schwannoma	NA	NA	Initial CNS Tumor	Spine	Partial resection	NA	NA	LIVING	NA	NA	Not Applicable	NO EVENT
BS_703HQQWJ	PT_EVQZ62SE	SAS	0	0.0001	0.0012	0.9931	0.0056	4.0711	2.8335	-4.9882	0.9683	1.1846	Male	Reported Unknown	Not Hispanic or Latino	BS_7ZA2AYHR	Tumors of sellar region	Adamantinomatous Craniopharyngioma	Craniopharyngioma	CRANIO, ADAM	CRANIO, ADAM	Initial CNS Tumor	Mixed	Partial resection	163	0.44627	LIVING	163	0.44627	Not Applicable	NO EVENT
BS_R2F4MNM6	PT_DF8P04Y1	AMR	0	0.0521	0.9476	0.0001	0.0003	14.7265	-1.2015	5.0922	0.5295	2.7623	Female	Reported Unknown	Hispanic or Latino	BS_15BAPZBP	Diffuse astrocytic and oligodendroglial tumor	High-grade glioma	Other high-grade glioma	HGG, IDH, TP53	HGG, IDH	Initial CNS Tumor	Hemispheric	Biopsy only	139	0.380561	LIVING	139	0.380561	Not Applicable	NO EVENT
BS_8RTC36WH	PT_XWFW59VV	AMR	0	0.0583	0.9414	0.0001	0.0002	15.7243	0.4584	6.3677	2.5032	2.0855	Male	Reported Unknown	Hispanic or Latino	BS_VBADSQPW	Embryonal tumor	Medulloblastoma	Medulloblastoma	MB, WNT	MB, WNT	Initial CNS Tumor	Posterior fossa	Gross/Near total resection	724	1.9822	LIVING	724	1.9822	Not Applicable	NO EVENT
BS_HWZ595K1	PT_6XT5HH0S	EUR	0	0	0.0587	0	0.9413	0.4508	11.3575	4.0218	7.9534	2.6991	Male	White	Not Hispanic or Latino	BS_3RGJ4VP1	Embryonal tumor	Medulloblastoma	Medulloblastoma	MB, SHH	MB, SHH	Initial CNS Tumor	Posterior fossa	Gross/Near total resection	524	1.43463	LIVING	524	1.43463	Not Applicable	NO EVENT
BS_PTDHV486	PT_MFNW2QEB	EUR	0	0	0.0507	0	0.9493	1.4244	11.9892	3.1288	8.0673	1.1106	Male	White	Not Hispanic or Latino	BS_P3966C69	Low-grade astrocytic tumor	Low-grade glioma	Low-grade glioma	LGG, KIAA1549-BRAF, RTK	LGG, BRAF fusion	Initial CNS Tumor	Posterior fossa	Gross/Near total resection	101	0.276523	LIVING	101	0.276523	Not Applicable	NO EVENT
BS_W4FWCEHE	PT_BZCJMEX8	AFR	0	0.9995	0.0005	0	0	55.9116	-17.5293	-0.4781	1.0597	3.4152	Female	Black or African American	Not Hispanic or Latino	BS_3PRZ5AVW	Ependymal tumor	Ependymoma	Ependymoma	EPN, To be classified	EPN, To be classified	Initial CNS Tumor	Hemispheric	Gross/Near total resection	4465	12.2245	LIVING	3030	8.29569	Recurrence	EVENT
BS_N6K94XJ9	PT_FQDKMXHH	EUR	0	0	0.0342	0	0.9658	0.1083	12.5123	5.7442	9.0413	1.9366	Male	White	Not Hispanic or Latino	BS_WHVZY7E7	Low-grade astrocytic tumor	Low-grade glioma	Low-grade glioma	LGG, NF1-germline, BRAF V600E	LGG, BRAF V600E	Initial CNS Tumor	Mixed	Partial resection	5339	14.6174	LIVING	2504	6.85558	Progressive	EVENT
BS_ZMY8A3KJ	PT_HJMP6PH2	EUR	0	0	0.0498	0	0.9502	4.5723	11.7241	5.9611	9.1923	1.8593	Male	White	Not Hispanic or Latino	BS_XKM2EAT4	Mesenchymal non-meningothelial tumor	Ewing sarcoma	Mesenchymal tumor	EWS	EWS	Initial CNS Tumor	Posterior fossa	Gross/Near total resection	1997	5.46749	DECEASED	1710	4.68172	Recurrence	EVENT
BS_RM9HDDVZ	PT_23NZGSRJ	EUR	0	0	0.0349	0	0.9651	0.0068	12.3395	5.3157	8.7868	0.6508	Female	White	Not Hispanic or Latino	BS_05S9WJW6	Embryonal tumor	Medulloblastoma	Medulloblastoma	MB, Group3	MB, Group3	Initial CNS Tumor	Mixed	Partial resection	599	1.63997	DECEASED	384	1.05133	Progressive - Metastatic	EVENT
BS_KK75S1Q3	PT_3KM9W8S8	EUR	0	0	0.0391	0	0.9609	-0.5259	12.6625	6.2634	6.6095	2.0982	Female	White	Not Hispanic or Latino	BS_859AV1DB	Embryonal tumor	Atypical Teratoid Rhabdoid Tumor	Atypical Teratoid Rhabdoid Tumor	ATRT, SHH	ATRT, SHH	Initial CNS Tumor	Mixed	Partial resection	523	1.4319	DECEASED	335	0.91718	Progressive - Metastatic	EVENT
BS_04G6D4W2	PT_Z4BF2NSB	AMR	0	0.4286	0.5714	0	0	25.249	-13.4811	8.4834	-7.8424	1.8934	Male	Reported Unknown	Hispanic or Latino	BS_CHFJZQWR	Diffuse astrocytic and oligodendroglial tumor	High-grade glioma	Other high-grade glioma	HGG, H3 wildtype, TP53	HGG, H3 WT	Initial CNS Tumor	Hemispheric	Gross/Near total resection	2561	7.01164	DECEASED	2369	6.48597	Recurrence	EVENT
BS_E5KXV7KX	PT_FWWRWTV2	AFR	0	0.9931	0.0069	0	0	46.7203	-11.6719	2.1232	3.2178	1.7224	Male	Black or African American	Not Hispanic or Latino	BS_9QJ95K51	Embryonal tumor	Medulloblastoma	Medulloblastoma	MB, SHH	MB, SHH	Initial CNS Tumor	Posterior fossa	Gross/Near total resection	4474	12.2491	DECEASED	4413	12.0821	Second Malignancy	EVENT
BS_0X61ZVF7	PT_3A4ZR5FY	EUR	0	0	0.0552	0	0.9448	0.9882	11.7127	4.1264	8.1321	2.5129	Male	White	Not Hispanic or Latino	BS_30230R49	Low-grade astrocytic tumor	Ganglioglioma	Mixed neuronal-glial tumor	GNG, BRAF V600E	GNG/GNT, BRAF V600E	Initial CNS Tumor	Hemispheric	Gross/Near total resection	286	0.783025	LIVING	286	0.783025	Not Applicable	NO EVENT
BS_X4BXY2DA	PT_39X3ZWVJ	EUR	0	0	0.0473	0	0.9527	0.592	12.2489	1.9562	7.8977	0.5237	Male	White	Not Hispanic or Latino	BS_Y4WZY3G3	Low-grade astrocytic tumor	Low-grade glioma	Low-grade glioma	LGG, FGFR	LGG, Other alteration	Initial CNS Tumor	Hemispheric	Gross/Near total resection	381	1.04312	LIVING	381	1.04312	Not Applicable	NO EVENT
BS_TD9QRQC7	PT_HBNYKPM1	EUR	0	0	0.0524	0	0.9476	0.5891	11.6128	4.0464	7.7511	1.0659	Female	White	Not Hispanic or Latino	BS_6TKR5GG5	Low-grade astrocytic tumor	Low-grade glioma	Low-grade glioma	LGG, other MAPK	LGG, Other alteration	Initial CNS Tumor	Posterior fossa	Partial resection	679	1.859	LIVING	679	1.859	Not Applicable	NO EVENT
BS_3N11XY26	PT_6Q2KVATC	EUR	0	0	0.0437	0	0.9563	2.1987	12.2472	2.9764	9.0688	0.8047	Male	White	Not Hispanic or Latino	BS_P8V0HZ10	Low-grade astrocytic tumor	Low-grade glioma	Low-grade glioma	LGG, FGFR	LGG, Other alteration	Initial CNS Tumor	Ventricles	Gross/Near total resection	573	1.56879	LIVING	573	1.56879	Not Applicable	NO EVENT
BS_RSKCJ76G	PT_X4PV4FBS	AMR	0	0.0139	0.9861	0	0	0.6601	-12.593	11.4437	-13.6531	0.7338	Female	White	Hispanic or Latino	BS_J6B8ARCR	Low-grade astrocytic tumor	Low-grade glioma	Low-grade glioma	LGG, KIAA1549-BRAF, RTK	LGG, BRAF fusion	Initial CNS Tumor	Posterior fossa	Gross/Near total resection	90	0.246407	LIVING	90	0.246407	Not Applicable	NO EVENT
BS_EFMKK48P	PT_N13MXT13	AMR	0	0.0045	0.9955	0	0	2.1066	-7.137	13.7091	-13.1227	3.1888	Male	White	Hispanic or Latino	BS_MD2R88X3	Diffuse astrocytic and oligodendroglial tumor	High-grade glioma	Other high-grade glioma	HGG, H3 wildtype	HGG, H3 WT	Initial CNS Tumor	Posterior fossa	Gross/Near total resection	NA	NA	LIVING	NA	NA	Not Applicable	NO EVENT
BS_0SDTWCY3	PT_6GPK25GQ	EUR	0	0	0.0539	0	0.9461	0.1614	11.6502	4.8778	7.9277	3.522	Male	White	Not Hispanic or Latino	BS_5HV970K6	Low-grade astrocytic tumor	Pilocytic astrocytoma	Low-grade glioma	LGG, To be classified	LGG, To be classified	Initial CNS Tumor	Midline	Biopsy only	208	0.569473	LIVING	208	0.569473	Not Applicable	NO EVENT
BS_E6RNM5W6	PT_GNW76F1X	EUR	0	0	0.0421	0	0.9579	-0.2454	12.322	4.3818	7.9535	1.4278	Female	White	Not Hispanic or Latino	BS_WMFWMMT4	Low-grade astrocytic tumor	Low-grade glioma	Low-grade glioma	LGG, KIAA1549-BRAF	LGG, BRAF fusion	Initial CNS Tumor	Posterior fossa	Gross/Near total resection	NA	NA	LIVING	NA	NA	Not Applicable	NO EVENT
BS_FR931X7X	PT_BW36HGH4	EUR	0	0	0.0339	0	0.9661	1.1598	11.7241	6.4378	9.7484	2.9095	Male	White	Not Hispanic or Latino	BS_G6YHGFF2	Embryonal tumor	Medulloblastoma	Medulloblastoma	MB, Group4	MB, Group4	Initial CNS Tumor	Posterior fossa	Gross/Near total resection	NA	NA	LIVING	NA	NA	Not Applicable	NO EVENT
BS_RFA25TVP	PT_418N8YW3	EUR	0	0	0.0584	0	0.9416	0.621	10.9173	3.7269	8.2635	1.511	Female	White	Not Hispanic or Latino	BS_FN6KG7YS	Low-grade astrocytic tumor	Low-grade glioma	Low-grade glioma	LGG, IDH	LGG, Other alteration	Initial CNS Tumor	Hemispheric	Gross/Near total resection	NA	NA	LIVING	NA	NA	Not Applicable	NO EVENT
BS_7P2D1F4X	PT_EX8W833S	EUR	0	0	0.0287	0	0.9713	1.4842	12.1835	4.0263	10.5668	-0.7974	Male	White	Not Hispanic or Latino	BS_F44R8ARA	Low-grade astrocytic tumor	Ganglioglioma	Mixed neuronal-glial tumor	GNG, BRAF V600E	GNG/GNT, BRAF V600E	Initial CNS Tumor	Midline	Gross/Near total resection	91	0.249144	LIVING	91	0.249144	Not Applicable	NO EVENT
BS_95DYPQ58	PT_HXV713W6	EUR	0	0	0.0818	0	0.9182	5.0095	9.6148	4.0479	8.6861	0.1193	Female	Reported Unknown	Not Hispanic or Latino	BS_M500BT9F	Low-grade astrocytic tumor	Low-grade glioma	Low-grade glioma	LGG, KIAA1549-BRAF	LGG, BRAF fusion	Initial CNS Tumor	Posterior fossa	Gross/Near total resection	125	0.342231	LIVING	125	0.342231	Recurrence	EVENT
BS_EN00RX7W	PT_E5CM6C84	SAS	0	0	0	1	0	3.0901	-5.5536	-17.2303	-5.1284	3.4208	Male	Asian	Not Hispanic or Latino	BS_WECC47DH	Diffuse astrocytic and oligodendroglial tumor	Diffuse midline glioma	DIPG or DMG	DMG, H3 K28	DMG, H3 K28	Initial CNS Tumor	Mixed	Biopsy only	454	1.24298	DECEASED	296	0.810404	Progressive	EVENT
BS_TBSC1P24	PT_GV80KRK3	AMR	0	0.4903	0.5096	0	0	25.9104	0.3282	2.18	6.2473	1.6294	Female	Black or African American	Not Hispanic or Latino	BS_QFYW3F6R	Tumor of cranial and paraspinal nerves	Schwannoma	Schwannoma	NA	NA	Initial CNS Tumor	Spine	Partial resection	443	1.21287	LIVING	443	1.21287	Not Applicable	NO EVENT
BS_R7ZFPA1W	PT_32ZYBW32	EUR	0	0	0.0657	0	0.9343	-0.4458	9.6785	2.9354	8.4068	2.7401	Male	White	Not Hispanic or Latino	BS_N6GH19XT	Low-grade astrocytic tumor	Low-grade glioma	Low-grade glioma	LGG, BRAF V600E	LGG, BRAF V600E	Initial CNS Tumor	Hemispheric	Partial resection	1479	4.04928	LIVING	1479	4.04928	Not Applicable	NO EVENT
BS_VNRZAWAT	PT_BA38VR93	EUR	0	0	0.0637	0	0.9363	0.9429	10.955	4.1782	7.9658	3.0113	Male	Reported Unknown	Not Available	BS_YN6N4RCW	Embryonal tumor	Medulloblastoma	Medulloblastoma	MB, SHH	MB, SHH	Initial CNS Tumor	Posterior fossa	Gross/Near total resection	NA	NA	LIVING	NA	NA	Not Applicable	NO EVENT
BS_8V3H23EJ	PT_8J4EYY40	EUR	0	0	0.0691	0	0.9309	1.8977	10.3692	5.0347	7.9419	1.6612	Female	White	Not Hispanic or Latino	BS_TN29FCG8	Diffuse astrocytic and oligodendroglial tumor	High-grade glioma	Other high-grade glioma	HGG, H3 wildtype	HGG, H3 WT	Initial CNS Tumor	Midline	Not Reported	152	0.416153	LIVING	152	0.416153	Not Applicable	NO EVENT
BS_65FNRFMM	PT_B4RTR0T5	EAS	1	0	0	0	0	-9.1398	-43.8265	2.3231	7.1514	2.2044	Male	Asian	Not Hispanic or Latino	BS_QWWYFRGZ	Embryonal tumor	Medulloblastoma	Medulloblastoma	MB, Group4	MB, Group4	Initial CNS Tumor	Ventricles	Gross/Near total resection	NA	NA	LIVING	NA	NA	Not Applicable	NO EVENT
BS_ZR96T7DG	PT_GTHZF21E	AFR	0	0.9996	0.0004	0	0	59.2977	-16.705	1.5358	1.287	2.8059	Female	Reported Unknown	Not Hispanic or Latino	BS_N4S9T8F5	Diffuse astrocytic and oligodendroglial tumor	Diffuse midline glioma	DIPG or DMG	DMG, H3 K28, TP53	DMG, H3 K28	Initial CNS Tumor	Midline	Gross/Near total resection	527	1.44285	DECEASED	192	0.525667	Progressive	EVENT
BS_N0QEPBB0	PT_FXCSG8EY	EUR	0	0	0.0306	0	0.9694	0.6239	13.4333	4.767	8.7394	1.4901	Female	White	Not Hispanic or Latino	BS_G9CCAMGS	Embryonal tumor	Medulloblastoma	Medulloblastoma	MB, Group3	MB, Group3	Initial CNS Tumor	Posterior fossa	Partial resection	975	2.6694	LIVING	975	2.6694	Not Applicable	NO EVENT
BS_EZ2FRK3Q	PT_F3B9V4QY	EUR	0	0	0.0593	0	0.9407	0.2735	11.5637	2.3737	7.9414	2.0641	Male	White	Not Hispanic or Latino	BS_JFVBGY5T	Meningioma	Meningioma	Meningioma	NA	NA	Initial CNS Tumor	Hemispheric	Gross/Near total resection	NA	NA	LIVING	NA	NA	Not Applicable	NO EVENT
BS_ZFXCKJ46	PT_5V6PRZX4	EUR	0	0	0.05	0	0.95	0.0285	12.1398	3.9894	8.1791	4.1671	Male	White	Not Hispanic or Latino	BS_D4ECQVRX	Embryonal tumor	Medulloblastoma	Medulloblastoma	MB, Group4	MB, Group4	Initial CNS Tumor	Posterior fossa	Gross/Near total resection	364	0.996578	LIVING	364	0.996578	Not Applicable	NO EVENT
BS_DN3H3QTM	PT_6M8KMXJK	EUR	0	0	0.038	0	0.962	2.128	11.6295	4.6864	10.0067	2.7722	Female	White	Not Hispanic or Latino	BS_ADH9RVGC	Tumor of cranial and paraspinal nerves	Schwannoma	Schwannoma	NA	NA	Initial CNS Tumor	Spine	Gross/Near total resection	727	1.99042	LIVING	727	1.99042	Not Applicable	NO EVENT
BS_PR1M9A73	PT_Y0XPQ1SZ	EAS	0.9948	0	0.005	0.0002	0	-3.1787	-14.4737	2.9222	9.0606	-0.5177	Female	Asian	Not Hispanic or Latino	BS_43EZNGJ1	Meningioma	Meningioma	Meningioma	NA	NA	Initial CNS Tumor	Hemispheric	Gross/Near total resection	498	1.36345	LIVING	498	1.36345	Not Applicable	NO EVENT
BS_G79XY5KG	PT_VW2PNHFD	EUR	0	0	0.092	0	0.908	5.0453	8.1193	-0.3685	5.9035	0.5523	Female	Reported Unknown	Not Hispanic or Latino	BS_Q0PJ6C22	Neuronal and mixed neuronal-glial tumor	Glial-neuronal tumor	Mixed neuronal-glial tumor	NA	GNG/GNT, Other alteration	Initial CNS Tumor	Hemispheric	Gross/Near total resection	321	0.87885	LIVING	321	0.87885	Not Applicable	NO EVENT
BS_T4EW9DPZ	PT_SPFM48EJ	EUR	0	0	0.0779	0	0.9221	1.6224	10.4909	6.0022	5.8045	1.5543	Male	White	Hispanic or Latino	BS_269E3N5B	Other tumor	Other tumor	Other tumor	NA	NA	Initial CNS Tumor	Other	Gross/Near total resection	NA	NA	LIVING	NA	NA	Not Applicable	NO EVENT
BS_MVB3EXCR	PT_K2PD4VT2	EUR	0	0	0.0461	0	0.9539	-0.3608	11.8656	6.0677	7.1232	1.0997	Male	White	Not Hispanic or Latino	BS_GM3NRFRR	Neuronal and mixed neuronal-glial tumor	Glial-neuronal tumor NOS	Mixed neuronal-glial tumor	GNT, other MAPK	GNG/GNT, Other alteration	Initial CNS Tumor	Hemispheric	Gross/Near total resection	NA	NA	LIVING	NA	NA	Not Applicable	NO EVENT
BS_AQ5RFCTW	PT_R24KKSND	EUR	0	0	0.0437	0	0.9563	0.0263	12.4925	4.6767	7.1753	1.2722	Female	White	Not Hispanic or Latino	BS_2R26GDT2	Mesenchymal non-meningothelial tumor	Sarcoma	Mesenchymal tumor	NA	NA	Initial CNS Tumor	Posterior fossa	Biopsy only	404	1.10609	LIVING	404	1.10609	Not Applicable	NO EVENT
BS_Z0WTJMSE	PT_4Y6DS6E7	EAS	0.9913	0.0001	0.0083	0.0003	0	-2.7285	-13.8855	2.8455	8.1694	-0.767	Female	Asian	Not Hispanic or Latino	BS_425D2JAB	Embryonal tumor	Medulloblastoma	Medulloblastoma	MB, WNT	MB, WNT	Initial CNS Tumor	Posterior fossa	Gross/Near total resection	391	1.0705	LIVING	391	1.0705	Not Applicable	NO EVENT
BS_J8CK3JA8	PT_45T6E38N	EAS	1	0	0	0	0	-5.5867	-40.1188	-0.33	7.0398	-1.1165	Female	Asian	Not Hispanic or Latino	BS_DRTPRG5Q	Diffuse astrocytic and oligodendroglial tumor	High-grade glioma	Other high-grade glioma	HGG, H3 wildtype, TP53	HGG, H3 WT	Initial CNS Tumor	Midline	Biopsy only	222	0.607803	DECEASED	222	0.607803	Deceased - due to disease	EVENT
BS_N8JBPRBT	PT_64JHC2BH	AFR	0	0.9733	0.0267	0	0	41.1052	-6.2783	2.2474	5.4312	4.3488	Male	Black or African American	Not Hispanic or Latino	BS_SJDYHTR2	Low-grade astrocytic tumor	Low-grade glioma	Low-grade glioma	LGG, KIAA1549-BRAF	LGG, BRAF fusion	Initial CNS Tumor	Posterior fossa	Gross/Near total resection	693	1.89733	LIVING	693	1.89733	Not Applicable	NO EVENT
BS_TC39FQAH	PT_7TVR7AJ2	AMR	0	0.0023	0.9977	0	0	1.3552	-3.1787	13.0393	-7.5125	3.5417	Female	Reported Unknown	Hispanic or Latino	BS_QTYXH2T2	Low-grade astrocytic tumor	Low-grade glioma	Low-grade glioma	LGG, KIAA1549-BRAF	LGG, BRAF fusion	Initial CNS Tumor	Posterior fossa	Partial resection	527	1.44285	LIVING	527	1.44285	Not Applicable	NO EVENT
BS_SS11WGW2	PT_N8VZWF99	EUR	0	0	0.0461	0	0.9539	3.9947	12.3744	4.8532	9.2498	2.2277	Female	White	Not Hispanic or Latino	BS_SJ8T591F	Low-grade astrocytic tumor	Low-grade glioma	Low-grade glioma	LGG, KIAA1549-BRAF	LGG, BRAF fusion	Initial CNS Tumor	Posterior fossa	Gross/Near total resection	222	0.607803	LIVING	222	0.607803	Not Applicable	NO EVENT
BS_Q3B16JHG	PT_EK3N3FMR	AMR	0	0.0055	0.9945	0	0	1.3975	-8.4934	14.6895	-13.4435	0.5408	Male	White	Hispanic or Latino	BS_NEPW8SQK	Embryonal tumor	Atypical Teratoid Rhabdoid Tumor	Atypical Teratoid Rhabdoid Tumor	ATRT, SHH	ATRT, SHH	Initial CNS Tumor	Posterior fossa	Gross/Near total resection	2246	6.14921	LIVING	2246	6.14921	Not Applicable	NO EVENT
BS_TGTJ01AD	PT_F8MJBBJJ	EUR	0	0	0.0335	0	0.9665	1.3058	13.0266	3.6936	9.6575	1.7571	Female	White	Not Hispanic or Latino	BS_N8CBKZF7	Meningioma	Meningioma	Meningioma	NA	NA	Initial CNS Tumor	Other	Gross/Near total resection	428	1.1718	LIVING	428	1.1718	Not Applicable	NO EVENT
BS_YZZ7FDBP	PT_E99F32RF	EUR	0	0	0.0416	0	0.9584	-1.0621	11.0173	2.8745	8.655	0.6595	Male	White	Not Hispanic or Latino	BS_HGE47RGT	Diffuse astrocytic and oligodendroglial tumor	High-grade glioma	Other high-grade glioma	HGG, H3 wildtype	HGG, H3 WT	Initial CNS Tumor	Mixed	Partial resection	353	0.966461	DECEASED	321	0.87885	Progressive - Metastatic	EVENT
BS_6GATMBX6	PT_5KPKTVQV	EUR	0	0	0.0578	0	0.9422	2.1834	11.2911	5.3666	7.9836	1.5225	Male	White	Not Hispanic or Latino	BS_FNA7MJV8	Tumors of sellar region	Adamantinomatous Craniopharyngioma	Craniopharyngioma	CRANIO, ADAM	CRANIO, ADAM	Initial CNS Tumor	Suprasellar	Not Reported	401	1.09788	LIVING	401	1.09788	Recurrence	EVENT
BS_1YWQ4H9N	PT_J1S28HCE	EAS	1	0	0	0	0	-6.6404	-43.9084	2.8513	8.2269	5.4783	Female	Asian	Not Hispanic or Latino	BS_MBHRYV39	Low-grade astrocytic tumor	Low-grade glioma	Low-grade glioma	LGG, FGFR	LGG, Other alteration	Initial CNS Tumor	Hemispheric	Partial resection	445	1.21834	LIVING	445	1.21834	Not Applicable	NO EVENT
BS_K4TAJKKY	PT_9RTMDPES	SAS	0	0	0	1	0	0.0676	-4.3655	-16.4042	-2.9508	2.6822	Male	Reported Unknown	Not Hispanic or Latino	BS_46TETVWQ	Diffuse astrocytic and oligodendroglial tumor	High-grade glioma	Other high-grade glioma	HGG, H3 wildtype	HGG, H3 WT	Initial CNS Tumor	Midline	Partial resection	1037	2.83915	DECEASED	1037	2.83915	Deceased - due to disease	EVENT
BS_BPB80HN0	PT_75HRTX4S	EUR	0	0	0.0497	0	0.9503	1.657	12.0008	5.5651	8.3458	3.1149	Female	White	Not Hispanic or Latino	BS_7YGM7F5R	Chordoma	Chordoma	Mesenchymal tumor	CHDM, To be classified	CHDM, To be classified	Initial CNS Tumor	Other	Partial resection	500	1.36893	DECEASED	59	0.161533	Progressive	EVENT
BS_MVYT1X6V	PT_7PWX8MC2	EUR	0	0	0.0364	0	0.9636	2.48	11.7636	6.9979	9.6034	1.461	Female	White	Not Hispanic or Latino	BS_5B4D76CC	Low-grade astrocytic tumor	Low-grade glioma	Low-grade glioma	LGG, NF1-somatic	LGG, Other alteration	Initial CNS Tumor	Suprasellar	Gross/Near total resection	1687	4.61875	LIVING	1687	4.61875	Not Applicable	NO EVENT
BS_H4GDMYN5	PT_BXXZE0CQ	EUR	0	0	0.0405	0	0.9595	0.3157	12.8531	4.7696	7.6875	2.0366	Male	White	Not Hispanic or Latino	BS_4XMJCADX	Low-grade astrocytic tumor	Low-grade glioma	Low-grade glioma	LGG, NF1-germline	LGG, Other alteration	Initial CNS Tumor	Hemispheric	Biopsy only	3482	9.5332	LIVING	2275	6.22861	Progressive	EVENT
BS_19SJ6HYZ	PT_08M919BH	EUR	0	0	0.0419	0	0.9581	0.2367	13.0943	5.1825	6.8273	2.7143	Male	White	Not Hispanic or Latino	BS_NHZST6RQ	Low-grade astrocytic tumor	Low-grade glioma	Low-grade glioma	LGG, KIAA1549-BRAF	LGG, BRAF fusion	Initial CNS Tumor	Mixed	Partial resection	1351	3.69884	LIVING	1351	3.69884	Not Applicable	NO EVENT
BS_52A4PMWT	PT_CWXSP19D	EUR	0	0	0.0488	0	0.9512	0.5407	11.7548	4.1971	8.4772	2.2756	Male	White	Not Hispanic or Latino	BS_9SCKREF1	Tumor of cranial and paraspinal nerves	Schwannoma	Schwannoma	NA	NA	Initial CNS Tumor	Spine	Gross/Near total resection	1569	4.29569	LIVING	756	2.06982	Recurrence	EVENT
BS_YXMZZRYJ	PT_EN67STXE	AFR	0	0.7118	0.2882	0	0	30.3371	-0.6686	3.0072	5.6461	2.7823	Female	Reported Unknown	Not Hispanic or Latino	BS_XWGG7DNP	Mesenchymal non-meningothelial tumor	Inflammatory Myofibroblastic Tumor	Mesenchymal tumor	NA	NA	Initial CNS Tumor	Spine	Gross/Near total resection	125	0.342231	LIVING	125	0.342231	Not Applicable	NO EVENT
BS_SJ5NBSZK	PT_WPQF0B3M	AFR	0	0.8541	0.1459	0	0	32.9075	-5.4675	3.8113	2.6853	2.0082	Male	Black or African American	Not Hispanic or Latino	BS_C2ZBPPW4	Diffuse astrocytic and oligodendroglial tumor	High-grade glioma	Other high-grade glioma	HGG, H3 wildtype	HGG, H3 WT	Initial CNS Tumor	Hemispheric	Gross/Near total resection	1309	3.58385	LIVING	1309	3.58385	Not Applicable	NO EVENT
BS_ZDMXRGJQ	PT_7HH1DEDS	EUR	0	0	0.0486	0	0.9514	1.3918	11.9404	3.3451	8.641	1.4564	Female	White	Not Hispanic or Latino	BS_AH66GDMV	Embryonal tumor	Ganglioneuroma	Other tumor	NA	NA	Initial CNS Tumor	Spine	Biopsy only	281	0.769336	LIVING	281	0.769336	Not Applicable	NO EVENT
BS_BKGZRM8F	PT_2CK9X85E	AMR	0	0.0294	0.9654	0.0001	0.0051	17.6711	4.6307	1.9216	5.0264	4.5961	Male	Black or African American	Not Hispanic or Latino	BS_96ESHPS9	Low-grade astrocytic tumor	Diffuse fibrillary astrocytoma	Low-grade glioma	LGG, To be classified	LGG, To be classified	Initial CNS Tumor	Suprasellar	Biopsy only	3063	8.38604	LIVING	104	0.284736	Progressive	EVENT
BS_ZQTAWSEW	PT_G9XKWA3N	EUR	0	0	0.0328	0	0.9672	-1.0232	13.2062	3.9351	7.8035	2.6805	Female	White	Not Hispanic or Latino	BS_DH9NX6ZR	Embryonal tumor	Medulloblastoma	Medulloblastoma	MB, Group4	MB, Group4	Initial CNS Tumor	Mixed	Gross/Near total resection	1580	4.3258	LIVING	923	2.52704	Second Malignancy	EVENT
BS_D84TWS6Q	PT_DBNV494P	AFR	0	0.9905	0.0095	0	0	44.7027	-10.1121	1.0798	3.3847	2.957	Female	Black or African American	Not Hispanic or Latino	BS_VJYFBZW1	Embryonal tumor	Medulloblastoma	Medulloblastoma	MB, To be classified	MB, To be classified	Initial CNS Tumor	Posterior fossa	Gross/Near total resection	1605	4.39425	LIVING	550	1.50582	Recurrence - Metastatic	EVENT
BS_3DFHVTTT	PT_KNJDVV4K	EUR	0	0	0.1816	0.0002	0.8181	6.6464	6.9638	-0.9034	5.632	1.6953	Male	Reported Unknown	Not Hispanic or Latino	BS_GY8AVNHY	Embryonal tumor	Medulloblastoma	Medulloblastoma	MB, SHH	MB, SHH	Initial CNS Tumor	Posterior fossa	Biopsy only	1375	3.76454	LIVING	1375	3.76454	Not Applicable	NO EVENT
BS_9VWDH9QP	PT_32CD03EE	AFR	0	0.9989	0.0011	0	0	54.8036	-14.642	1.8631	2.6078	2.0414	Male	Black or African American	Not Hispanic or Latino	BS_KMFX23ZZ	Embryonal tumor	Medulloblastoma	Medulloblastoma	MB, Group3	MB, Group3	Initial CNS Tumor	Posterior fossa	Gross/Near total resection	1771	4.84873	LIVING	1771	4.84873	Not Applicable	NO EVENT
BS_SP0F1YMZ	PT_CHHBDNNJ	AFR	0	0.5739	0.4259	0.0001	0.0002	22.7306	-3.1999	-2.3526	1.198	2.355	Male	Reported Unknown	Not Hispanic or Latino	BS_Z7A870DH	Embryonal tumor	Medulloblastoma	Medulloblastoma	MB, Group4	MB, Group4	Initial CNS Tumor	Posterior fossa	Gross/Near total resection	1891	5.17728	LIVING	1891	5.17728	Not Applicable	NO EVENT
BS_9V5A1F05	PT_Q4GD8TFQ	EUR	0	0	0.0354	0	0.9646	1.0104	13.082	6.0742	8.6818	2.8595	Female	White	Not Hispanic or Latino	BS_85E6SZKP	Embryonal tumor	Medulloblastoma	Medulloblastoma	MB, WNT	MB, WNT	Initial CNS Tumor	Ventricles	Gross/Near total resection	1854	5.07598	LIVING	1854	5.07598	Not Applicable	NO EVENT
BS_66RH158D	PT_3JNXBSHR	AMR	0	0.0025	0.9971	0	0.0004	-5.5945	-0.7334	7.8215	-5.5777	-0.1601	Male	Reported Unknown	Hispanic or Latino	BS_MC1W61N0	Embryonal tumor	Medulloblastoma	Medulloblastoma	MB, Group4	MB, Group4	Initial CNS Tumor	Posterior fossa	Gross/Near total resection	2335	6.39288	DECEASED	1145	3.13484	Recurrence - Metastatic	EVENT
BS_GQSDEDZ1	PT_4DZ9B62P	EUR	0	0	0.0458	0	0.9542	2.2177	12.3737	4.5632	8.1934	1.5233	Male	White	Not Hispanic or Latino	BS_0NNHVKW8	Embryonal tumor	Medulloblastoma	Medulloblastoma	MB, To be classified	MB, To be classified	Initial CNS Tumor	Mixed	Gross/Near total resection	1462	4.00274	LIVING	1462	4.00274	Not Applicable	NO EVENT
BS_ZV55E2AK	PT_14Z5353Q	EUR	0	0	0.0977	0	0.9023	1.8055	9.3147	1.631	7.6856	0.6439	Male	White	Not Hispanic or Latino	BS_E1QWNESV	Ependymal tumor	Ependymoma	Ependymoma	EPN, To be classified	EPN, To be classified	Initial CNS Tumor	Spine	Gross/Near total resection	1306	3.57563	LIVING	1306	3.57563	Not Applicable	NO EVENT
BS_P9P5352S	PT_PAPEQ0T0	EUR	0	0.0001	0.2293	0.0001	0.7704	1.8436	2.8837	0.5038	7.427	0.2978	Male	White	Not Hispanic or Latino	BS_D119Z11C	Ependymal tumor	Ependymoma	Ependymoma	EPN, PF A	EPN, PF A	Initial CNS Tumor	Mixed	Partial resection	1160	3.17591	DECEASED	490	1.34155	Recurrence - Metastatic	EVENT
BS_93BVRV62	PT_QVWCRKZM	AFR	0	0.9897	0.0103	0	0	44.1039	-10.8004	0.6697	3.8113	2.3356	Female	Black or African American	Not Hispanic or Latino	BS_8XZ95YPG	Ependymal tumor	Ependymoma	Ependymoma	EPN, PF A	EPN, PF A	Initial CNS Tumor	Ventricles	Gross/Near total resection	910	2.49144	DECEASED	333	0.911704	Recurrence - Metastatic	EVENT
BS_DBEVBMSC	PT_6WZ8RVRQ	EUR	0	0	0.0369	0	0.9631	-1.0085	12.5181	4.2788	8.2375	2.3452	Female	White	Not Hispanic or Latino	BS_9FN0417M	Ependymal tumor	Ependymoma	Ependymoma	EPN, To be classified	EPN, To be classified	Initial CNS Tumor	Hemispheric	Gross/Near total resection	1431	3.91786	LIVING	1431	3.91786	Not Applicable	NO EVENT
BS_BXKSBG3S	PT_2PRV78FX	EUR	0	0	0.0392	0	0.9608	1.2819	13.3737	2.6594	8.2496	2.0767	Male	White	Not Hispanic or Latino	BS_17AXPP1Y	Low-grade astrocytic tumor	Low-grade glioma	Low-grade glioma	LGG, MYB/MYBL1	LGG, Other alteration	Initial CNS Tumor	Hemispheric	Gross/Near total resection	1686	4.61602	LIVING	1686	4.61602	Not Applicable	NO EVENT
BS_SH0T81B2	PT_EQ0BRG88	AFR	0	0.5195	0.4805	0	0	25.7352	-0.4007	1.9806	6.3458	2.379	Female	Black or African American	Not Hispanic or Latino	BS_712XDVET	Low-grade astrocytic tumor	Low-grade glioma	Low-grade glioma	LGG, KIAA1549-BRAF	LGG, BRAF fusion	Initial CNS Tumor	Posterior fossa	Gross/Near total resection	1065	2.91581	LIVING	1065	2.91581	Not Applicable	NO EVENT
BS_5GEAJ2XE	PT_3TYNHF3F	AFR	0	0.9998	0.0002	0	0	61.6645	-18.2167	2.2997	1.3447	3.0393	Female	Black or African American	Not Hispanic or Latino	BS_FPB3A0K4	Embryonal tumor	Atypical Teratoid Rhabdoid Tumor	Atypical Teratoid Rhabdoid Tumor	ATRT, SHH	ATRT, SHH	Initial CNS Tumor	Posterior fossa	Gross/Near total resection	588	1.60986	LIVING	588	1.60986	Not Applicable	NO EVENT
BS_96F5SNZK	PT_YDQMJZJB	AFR	0	0.9908	0.0092	0	0	44.3478	-10.3788	0.8449	3.0662	3.5036	Male	Black or African American	Not Hispanic or Latino	BS_WGF722PR	Ependymal tumor	Ependymoma	Ependymoma	EPN, PF A	EPN, PF A	Initial CNS Tumor	Posterior fossa	Unavailable	NA	NA	LIVING	NA	NA	Not Applicable	NO EVENT
BS_5BHAAQVJ	PT_7ENND7B2	EUR	0	0	0.0451	0	0.9549	0.1442	9.5599	5.1326	9.8127	3.5129	Male	White	Not Hispanic or Latino	BS_CSGEJF3E	Embryonal tumor	Medulloblastoma	Medulloblastoma	MB, Group4	MB, Group4	Initial CNS Tumor	Posterior fossa	Partial resection	1536	4.20534	LIVING	1536	4.20534	Not Applicable	NO EVENT
BS_SQ3JEW5T	PT_JGTXEKNV	EUR	0	0.0002	0.1279	0.0308	0.8411	6.1372	6.0282	-3.3573	4.1262	1.5274	Female	Reported Unknown	Not Hispanic or Latino	BS_DWSKVGZ9	Embryonal tumor	Medulloblastoma	Medulloblastoma	MB, Group3	MB, Group3	Initial CNS Tumor	Posterior fossa	Gross/Near total resection	597	1.6345	LIVING	597	1.6345	Not Applicable	NO EVENT
BS_9C6W872V	PT_Q0N3AG4D	AMR	0.0003	0.0002	0.7648	0.0006	0.234	1.5351	2.0758	6.8993	1.145	0.7402	Female	White	Hispanic or Latino	BS_NK9XQ95W	Embryonal tumor	Medulloblastoma	Medulloblastoma	MB, SHH	MB, SHH	Initial CNS Tumor	Posterior fossa	Gross/Near total resection	315	0.862423	LIVING	315	0.862423	Not Applicable	NO EVENT
BS_6G0A23GM	PT_MBM8765W	EUR	0	0	0.0574	0	0.9426	2.4939	11.8505	3.0258	8.0097	1.4964	Female	White	Not Hispanic or Latino	BS_HT421K89	Mesenchymal non-meningothelial tumor	Hemangioblastoma	Mesenchymal tumor	NA	NA	Initial CNS Tumor	Posterior fossa	Gross/Near total resection	NA	NA	LIVING	NA	NA	Not Applicable	NO EVENT
BS_04E9N0SK	PT_51SG66HY	AMR	0	0.0006	0.9994	0	0	-8.0174	-25.0941	20.9021	-35.3839	3.0656	Male	Reported Unknown	Hispanic or Latino	BS_YBE93FFN	Mesenchymal non-meningothelial tumor	Ewing sarcoma	Mesenchymal tumor	EWS	EWS	Initial CNS Tumor	Mixed	Gross/Near total resection	99	0.271047	LIVING	99	0.271047	Progressive - Metastatic	EVENT
BS_CJKD43B6	PT_D5W98C9T	AFR	0	0.7359	0.264	0	0	28.9335	-4.6107	2.429	1.6642	1.0373	Male	Reported Unknown	Not Hispanic or Latino	BS_NEE489W7	Tumor of pineal region	Pineoblastoma	Other tumor	PB, Group 1	PB, Group 1	Initial CNS Tumor	Midline	Biopsy only	582	1.59343	LIVING	582	1.59343	Not Applicable	NO EVENT
BS_CT7H57PN	PT_1RP7V36W	EUR	0	0	0.0496	0	0.9504	0.988	10.8127	3.3361	9.1955	1.114	Male	White	Not Hispanic or Latino	BS_258W38W2	Embryonal tumor	Medulloblastoma	Medulloblastoma	MB, WNT	MB, WNT	Initial CNS Tumor	Posterior fossa	Gross/Near total resection	519	1.42094	LIVING	519	1.42094	Not Applicable	NO EVENT
BS_F48KKMFX	PT_1GPWWDY5	AMR	0	0.0016	0.9972	0	0.0011	-1.032	-0.2407	9.1867	-3.9195	2.7594	Male	Reported Unknown	Hispanic or Latino	BS_7G0HZ8BN	Embryonal tumor	Medulloblastoma	Medulloblastoma	MB, To be classified	MB, To be classified	Initial CNS Tumor	Mixed	Gross/Near total resection	23	0.0629706	LIVING	23	0.0629706	Not Applicable	NO EVENT
BS_HH860Q49	PT_44EJ9T07	EUR	0	0	0.0673	0	0.9327	0.8861	11.1321	4.1331	7.6206	2.9892	Female	White	Not Hispanic or Latino	BS_DC7RQ790	Mesenchymal non-meningothelial tumor	Ewing sarcoma	Mesenchymal tumor	EWS	EWS	Initial CNS Tumor	Other	Gross/Near total resection	1075	2.94319	LIVING	1075	2.94319	Not Applicable	NO EVENT
BS_XATN0RZD	PT_X0GD01P1	AFR	0	0.9991	0.0009	0	0	55.3414	-15.3476	1.0351	0.8599	1.9471	Male	Black or African American	Not Hispanic or Latino	BS_JBTBZ5BG	Meningioma	Meningioma	Meningioma	NA	NA	Initial CNS Tumor	Hemispheric	Unavailable	1842	5.04312	LIVING	1842	5.04312	Not Applicable	NO EVENT
BS_PMG2P954	PT_46H4XA7E	AFR	0	0.998	0.002	0	0	52.9124	-12.8386	1.5905	2.4834	1.2366	Male	Reported Unknown	Not Hispanic or Latino	BS_ZC33V3AZ	Benign tumor	NA	Non-neoplastic tumor	NA	NA	Initial CNS Tumor	Other	Unavailable	NA	NA	LIVING	NA	NA	Not Applicable	NO EVENT
BS_0TZZZVDW	PT_SJ4G8KS2	AFR	0	0.9915	0.0085	0	0	43.5543	-14.8224	0.1982	3.5177	0.7032	Female	More Than One Race	Not Hispanic or Latino	BS_A390VCP8	Tumor of pineal region	Pineoblastoma	Other tumor	PB, Group 1	PB, Group 1	Initial CNS Tumor	Midline	Gross/Near total resection	1562	4.27652	LIVING	1562	4.27652	Not Applicable	NO EVENT
BS_N6SZ2ZQS	PT_FVHNJ901	EUR	0	0	0.3448	0	0.6551	0.0628	5.9011	6.2649	3.1644	2.3542	Female	Reported Unknown	Not Hispanic or Latino	BS_BEMRGZ51	Low-grade astrocytic tumor	Low-grade glioma	Low-grade glioma	LGG, KIAA1549-BRAF	LGG, BRAF fusion	Initial CNS Tumor	Suprasellar	Partial resection	133	0.364134	LIVING	133	0.364134	Not Applicable	NO EVENT
BS_NYMKGH2A	PT_VY5A2ECP	EUR	0	0	0.0549	0	0.9451	0.2226	10.6005	4.7386	8.4282	2.5223	Female	Reported Unknown	Not Hispanic or Latino	BS_X1K7EVPJ	Low-grade astrocytic tumor	Low-grade glioma	Low-grade glioma	LGG, other MAPK	LGG, Other alteration	Initial CNS Tumor	Other	Partial resection	1303	3.56742	LIVING	592	1.62081	Progressive	EVENT
BS_G6EZ5P9H	PT_Z9BN2V4W	EUR	0	0	0.0413	0	0.9587	1.2376	13.0849	3.8581	8.7122	3.429	Male	White	Not Hispanic or Latino	BS_39P851A7	Low-grade astrocytic tumor	Low-grade glioma	Low-grade glioma	LGG, KIAA1549-BRAF	LGG, BRAF fusion	Initial CNS Tumor	Posterior fossa	Gross/Near total resection	727	1.99042	LIVING	727	1.99042	Not Applicable	NO EVENT
BS_EGND7Y7E	PT_AJXE05XM	EUR	0	0	0.0508	0	0.9492	1.1387	12.1229	4.4959	8.0506	2.6607	Female	White	Not Hispanic or Latino	BS_4V3KDNZP	Neuronal and mixed neuronal-glial tumor	Extraventricular neurocytoma	Mixed neuronal-glial tumor	EVN	GNG/GNT, Other alteration	Initial CNS Tumor	Hemispheric	Gross/Near total resection	586	1.60438	LIVING	586	1.60438	Not Applicable	NO EVENT
BS_87E8F1HP	PT_F4DBSRRC	EUR	0	0	0.0526	0	0.9474	2.3455	12.4951	3.8539	7.7575	2.6068	Male	White	Not Hispanic or Latino	BS_92JCRXPC	Low-grade astrocytic tumor	Ganglioglioma	Mixed neuronal-glial tumor	GNG, BRAF V600E	GNG/GNT, BRAF V600E	Initial CNS Tumor	Posterior fossa	Partial resection	286	0.783025	LIVING	286	0.783025	Not Applicable	NO EVENT
BS_VMWT4S7S	PT_0BSG3R3N	AFR	0	0.9898	0.0102	0	0	45.0415	-10.4297	0.8044	4.4141	1.1476	Female	Black or African American	Not Hispanic or Latino	BS_Q4KHRS90	Tumors of sellar region	Adamantinomatous Craniopharyngioma	Craniopharyngioma	CRANIO, ADAM	CRANIO, ADAM	Initial CNS Tumor	Suprasellar	Gross/Near total resection	1193	3.26626	LIVING	1193	3.26626	Not Applicable	NO EVENT
BS_1SZBBH1X	PT_78BDCX2C	EUR	0	0	0.0425	0	0.9575	0.0409	10.7586	5.0665	9.3199	2.8617	Male	White	Not Hispanic or Latino	BS_RFW81AEC	Benign tumor	NA	Non-neoplastic tumor	NA	NA	Initial CNS Tumor	Mixed	Gross/Near total resection	NA	NA	LIVING	NA	NA	Not Applicable	NO EVENT
BS_26EPX7HQ	PT_97VXEK6Y	AFR	0	0.9982	0.0018	0	0	51.686	-11.8733	-1.2957	0.8769	2.4852	Female	Black or African American	Not Hispanic or Latino	BS_3ZSMT9XM	Meningioma	Meningioma	Meningioma	NA	NA	Initial CNS Tumor	Ventricles	Gross/Near total resection	328	0.898015	LIVING	328	0.898015	Not Applicable	NO EVENT
BS_H3C09MHB	PT_K0YFKQ6V	EUR	0	0	0.4362	0	0.5637	8.3699	7.6081	2.9952	5.595	0.6759	Female	Reported Unknown	Not Hispanic or Latino	BS_TJ9KW884	Embryonal tumor	Neuroblastoma	Other tumor	NBL, To be classified	NBL, To be classified	Initial CNS Tumor	Other	Partial resection	946	2.59001	LIVING	946	2.59001	Not Applicable	NO EVENT
BS_4D998GEX	PT_MFRBR09K	AFR	0.0014	0.7703	0.2283	0	0	19.9534	-26.535	0.9001	6.1175	1.5505	Female	Black or African American	Not Hispanic or Latino	BS_12BR3X2V	Low-grade astrocytic tumor	Ganglioglioma	Mixed neuronal-glial tumor	GNG, BRAF V600E	GNG/GNT, BRAF V600E	Initial CNS Tumor	Mixed	Gross/Near total resection	1123	3.07461	LIVING	1123	3.07461	Not Applicable	NO EVENT
BS_KMEHFVFN	PT_GAKHC0Y2	AFR	0	0.9707	0.0293	0	0	41.2985	-6.0534	1.1524	4.8697	1.8593	Male	Black or African American	Hispanic or Latino	BS_5FHTNJCD	Low-grade astrocytic tumor	Low-grade glioma	Low-grade glioma	LGG, KIAA1549-BRAF	LGG, BRAF fusion	Initial CNS Tumor	Posterior fossa	Gross/Near total resection	587	1.60712	LIVING	587	1.60712	Not Applicable	NO EVENT
BS_Y1HZT376	PT_NF6R6YHR	AMR	0	0.0014	0.9986	0	0	-4.411	-16.2943	19.7376	-26.4397	0.755	Male	Reported Unknown	Hispanic or Latino	BS_W12RTC66	Embryonal tumor	Medulloblastoma	Medulloblastoma	MB, SHH	MB, SHH	Initial CNS Tumor	Posterior fossa	Gross/Near total resection	193	0.528405	LIVING	193	0.528405	Not Applicable	NO EVENT
BS_VRF7MQ2X	PT_PPSRZ9XX	AFR	0	0.9973	0.0027	0	0	51.4306	-11.6341	0.0355	2.65	0.6804	Female	Black or African American	Not Hispanic or Latino	BS_X9C9GG1S	Pre-cancerous lesion	NA	Non-neoplastic tumor	NA	NA	Initial CNS Tumor	Other	Gross/Near total resection	NA	NA	LIVING	NA	NA	Not Applicable	NO EVENT
BS_1X3JQ424	PT_394ZA6P7	SAS	0	0	0	1	0	0.5071	-3.5159	-14.5258	-5.342	0.4667	Male	Asian	Not Hispanic or Latino	BS_1KP6JADZ	Diffuse astrocytic and oligodendroglial tumor	High-grade glioma	Other high-grade glioma	HGG, H3 wildtype, TP53	HGG, H3 WT	Initial CNS Tumor	Posterior fossa	Gross/Near total resection	294	0.804928	DECEASED	245	0.670773	Progressive - Metastatic	EVENT
BS_1DW880HM	PT_3AQ1YJTE	SAS	0	0	0	1	0	2.7608	3.5953	-8.2669	-0.2348	2.6	Male	White	Not Hispanic or Latino	BS_DMEE87DG	Tumors of sellar region	Adamantinomatous Craniopharyngioma	Craniopharyngioma	CRANIO, ADAM	CRANIO, ADAM	Initial CNS Tumor	Suprasellar	Gross/Near total resection	1388	3.80014	LIVING	1388	3.80014	Not Applicable	NO EVENT
BS_NZ8SSQKH	PT_4N0FTRQS	EUR	0	0	0.0443	0	0.9557	-0.807	9.9169	4.3718	9.4312	1.5485	Female	White	Not Hispanic or Latino	BS_R8FG9AN8	Tumors of sellar region	Adamantinomatous Craniopharyngioma	Craniopharyngioma	CRANIO, ADAM	CRANIO, ADAM	Initial CNS Tumor	Suprasellar	Gross/Near total resection	1868	5.11431	LIVING	1868	5.11431	Not Applicable	NO EVENT
BS_VPB66VG0	PT_DZ86YXN6	EUR	0	0	0.0841	0	0.9159	2.9486	8.4443	3.5609	8.823	1.5949	Male	Black or African American	Not Hispanic or Latino	BS_68DE0RFA	Low-grade astrocytic tumor	Low-grade glioma	Low-grade glioma	LGG, KIAA1549-BRAF	LGG, BRAF fusion	Initial CNS Tumor	Mixed	Gross/Near total resection	291	0.796715	LIVING	291	0.796715	Not Applicable	NO EVENT
BS_5CHT00HN	PT_VN9SKYQQ	EUR	0	0	0.0437	0	0.9563	0.477	11.5445	3.3122	9.182	1.3191	Male	White	Not Hispanic or Latino	BS_2HNT5VE7	Low-grade astrocytic tumor	Ganglioglioma	Mixed neuronal-glial tumor	GNG, wildtype	GNG/GNT, WT	Initial CNS Tumor	Posterior fossa	Partial resection	1470	4.02464	LIVING	1470	4.02464	Not Applicable	NO EVENT
BS_WDJ700JM	PT_KJ8DYES9	AMR	0	0.0056	0.9937	0.0001	0.0006	11.6705	1.2108	7.2615	-0.4172	0.7922	Male	Reported Unknown	Hispanic or Latino	BS_DNQAHXM9	Neuronal and mixed neuronal-glial tumor	Dysembryoplastic neuroepithelial tumor	Mixed neuronal-glial tumor	NA	GNG/GNT, Other alteration	Initial CNS Tumor	Hemispheric	Gross/Near total resection	1480	4.05202	LIVING	1480	4.05202	Not Applicable	NO EVENT
BS_XAGKH813	PT_RWF4AB4X	EUR	0	0	0.041	0	0.959	0.1188	11.1498	5.1092	9.3039	3.3762	Male	White	Not Hispanic or Latino	BS_VC3A7TTB	Embryonal tumor	Atypical Teratoid Rhabdoid Tumor	Atypical Teratoid Rhabdoid Tumor	ATRT, SHH	ATRT, SHH	Initial CNS Tumor	Mixed	Partial resection	1127	3.08556	LIVING	547	1.4976	Recurrence	EVENT
BS_F3RPQVHE	PT_W95TYXPM	EUR	0	0	0.0633	0	0.9367	-0.4658	11.0691	6.2011	6.9793	2.9559	Male	White	Not Hispanic or Latino	BS_08E29S8P	Tumors of sellar region	Adamantinomatous Craniopharyngioma	Craniopharyngioma	CRANIO, ADAM	CRANIO, ADAM	Initial CNS Tumor	Suprasellar	Gross/Near total resection	1780	4.87337	LIVING	1780	4.87337	Recurrence	EVENT
BS_4FTRHMZK	PT_865QGR0X	EUR	0	0	0.045	0	0.955	3.1597	13.6041	3.954	7.3838	2.8827	Female	White	Not Hispanic or Latino	BS_NTCKT2C2	Tumor of pineal region	Pineoblastoma	Other tumor	PB, MYC/FOXR2	PB, MYC/FOXR2	Initial CNS Tumor	Midline	Gross/Near total resection	1876	5.13621	LIVING	1876	5.13621	Not Applicable	NO EVENT
BS_BRCZCSZE	PT_82HX718Q	EUR	0	0	0.035	0	0.965	1.4397	13.3396	6.2212	7.2936	1.149	Male	White	Not Hispanic or Latino	BS_YCSDHENG	Benign tumor	NA	Non-neoplastic tumor	NA	NA	Initial CNS Tumor	Hemispheric	Gross/Near total resection	NA	NA	LIVING	NA	NA	Not Applicable	NO EVENT
BS_H5210PS1	PT_XB59JD00	AFR	0	0.9977	0.0023	0	0	52.1151	-12.0302	1.7992	0.9303	1.9131	Male	Black or African American	Hispanic or Latino	BS_RRWF6GD6	Low-grade astrocytic tumor	Low-grade glioma	Low-grade glioma	LGG, KIAA1549-BRAF	LGG, BRAF fusion	Initial CNS Tumor	Posterior fossa	Gross/Near total resection	400	1.09514	LIVING	400	1.09514	Not Applicable	NO EVENT
BS_QB0QEZ1E	PT_FA2F3HQG	EUR	0	0	0.4123	0	0.5876	0.9919	4.85	6.361	3.4896	2.3816	Female	White	Not Hispanic or Latino	BS_G9WRA2N1	Diffuse astrocytic and oligodendroglial tumor	Diffuse midline glioma	DIPG or DMG	DMG, H3 K28	DMG, H3 K28	Initial CNS Tumor	Midline	Biopsy only	474	1.29774	DECEASED	474	1.29774	Deceased - due to disease	EVENT
BS_QD1S5JDX	PT_NHX9RARA	EUR	0	0	0.06	0	0.94	1.3157	11.9444	4.3753	6.7489	2.1558	Male	White	Not Hispanic or Latino	BS_1QRW0M8X	Low-grade astrocytic tumor	Low-grade glioma	Low-grade glioma	LGG, KIAA1549-BRAF	LGG, BRAF fusion	Initial CNS Tumor	Midline	Partial resection	357	0.977413	LIVING	166	0.454483	Progressive	EVENT
BS_V3M5PW71	PT_WWR7NB5Q	EUR	0	0	0.0403	0	0.9597	-0.1657	12.4566	4.1522	8.5278	1.9541	Female	White	Not Hispanic or Latino	BS_TJGYXHSA	Low-grade astrocytic tumor	Low-grade glioma	Low-grade glioma	LGG, other MAPK, CDKN2A/B	LGG, Other alteration	Initial CNS Tumor	Hemispheric	Gross/Near total resection	1423	3.89596	LIVING	1423	3.89596	Not Applicable	NO EVENT
BS_17WG7X67	PT_A3N82JTH	EUR	0	0	0.0375	0	0.9625	0.3113	12.2916	5.105	9.0948	3.3707	Female	White	Not Hispanic or Latino	BS_PCMHH474	Embryonal tumor	Embryonal tumor with multilayer rosettes	Other CNS embryonal tumor	ETMR, NOS	ETMR, NOS	Initial CNS Tumor	Midline	Biopsy only	233	0.637919	DECEASED	95	0.260096	Progressive	EVENT
BS_9GY1MEF0	PT_K7NAC0JG	SAS	0	0	0	1	0	1.3221	-9.1223	-17.9976	-2.7499	3.3113	Male	Asian	Not Hispanic or Latino	BS_1FW0H2V1	Low-grade astrocytic tumor	Low-grade glioma	Low-grade glioma	LGG, wildtype	LGG, WT	Initial CNS Tumor	Posterior fossa	Gross/Near total resection	90	0.246407	LIVING	90	0.246407	Not Applicable	NO EVENT
BS_Y38K3YCQ	PT_714QF82Q	AFR	0	0.9981	0.0019	0	0	52.0307	-12.9222	0.429	3.0441	2.3117	Male	Black or African American	Not Hispanic or Latino	BS_30W58P7B	Meningioma	Meningioma	Meningioma	NA	NA	Initial CNS Tumor	Mixed	Gross/Near total resection	446	1.22108	LIVING	446	1.22108	Not Applicable	NO EVENT
BS_AVRAY5XH	PT_YV130SEM	EUR	0	0	0.0302	0	0.9698	0.9933	13.6008	5.7839	9.2465	3.0932	Female	White	Not Hispanic or Latino	BS_96NFNP0A	Benign tumor	NA	Non-neoplastic tumor	NA	NA	Initial CNS Tumor	Other	Gross/Near total resection	229	0.626968	LIVING	229	0.626968	Not Applicable	NO EVENT
BS_A9TRDBBY	PT_B2RBACZ0	EUR	0	0	0.0648	0	0.9352	0.8974	10.9693	2.7257	8.2223	3.2596	Male	White	Not Hispanic or Latino	BS_QA67FK0X	Embryonal tumor	Atypical Teratoid Rhabdoid Tumor	Atypical Teratoid Rhabdoid Tumor	ATRT, TYR	ATRT, TYR	Initial CNS Tumor	Posterior fossa	Partial resection	853	2.33539	DECEASED	695	1.90281	Progressive	EVENT
BS_VH5544R2	PT_GTQN90DF	EUR	0	0	0.0328	0	0.9672	-0.0163	11.8556	6.9943	9.2883	2.3034	Male	White	Not Hispanic or Latino	BS_9DCNFF21	Choroid plexus tumor	Choroid plexus tumor	Choroid plexus tumor	NA	NA	Initial CNS Tumor	Ventricles	Partial resection	1718	4.70363	LIVING	1718	4.70363	Not Applicable	NO EVENT
BS_0NWDAGKQ	PT_E0QNEXZ8	EUR	0	0	0.0802	0	0.9198	1.6824	10.2469	2.6811	7.646	0.8755	Male	White	Not Hispanic or Latino	BS_QG2B3G6A	Ependymal tumor	Ependymoma	Ependymoma	EPN, PF A	EPN, PF A	Initial CNS Tumor	Spine	Gross/Near total resection	777	2.12731	LIVING	777	2.12731	Not Applicable	NO EVENT
BS_7412MJ6E	PT_AA0J9GBF	EUR	0	0	0.0479	0	0.9521	0.426	12.2724	2.756	7.8008	1.2619	Female	White	Not Hispanic or Latino	BS_N45PYM3S	Tumor of cranial and paraspinal nerves	Neurofibroma/Plexiform	Neurofibroma plexiform	NA	NA	Initial CNS Tumor	Other	Partial resection	1792	4.90623	LIVING	1792	4.90623	Not Applicable	NO EVENT
BS_H5YW42AY	PT_YDFPMXAR	EUR	0	0	0.0476	0	0.9524	1.7433	11.8455	3.7752	8.6649	0.9143	Female	White	Not Hispanic or Latino	BS_4QMRRWCX	Low-grade astrocytic tumor	Low-grade glioma	Low-grade glioma	LGG, KIAA1549-BRAF	LGG, BRAF fusion	Initial CNS Tumor	Posterior fossa	Partial resection	1648	4.51198	LIVING	332	0.908966	Progressive	EVENT
BS_00QJE3E5	PT_ZMKMKCFQ	EUR	0	0	0.0303	0	0.9697	0.1589	13.5114	4.642	8.06	0.7518	Female	White	Not Hispanic or Latino	BS_GRS3T427	Low-grade astrocytic tumor	Low-grade glioma	Low-grade glioma	LGG, RTK	LGG, Other alteration	Initial CNS Tumor	Mixed	Partial resection	2918	7.98905	LIVING	2211	6.05339	Progressive	EVENT
BS_00ZND930	PT_Q90R6M3E	EUR	0	0	0.0313	0	0.9687	0.0143	13.8203	4.4187	8.2026	2.4011	Male	White	Not Hispanic or Latino	BS_XGMXJKFX	Embryonal tumor	Medulloblastoma	Medulloblastoma	MB, Group4	MB, Group4	Initial CNS Tumor	Posterior fossa	Gross/Near total resection	1766	4.83504	LIVING	1766	4.83504	Not Applicable	NO EVENT
BS_03KCP14P	PT_BCN28SW9	EUR	0	0	0.0509	0	0.9491	1.1754	12.2957	3.9421	7.5923	2.1211	Male	White	Not Hispanic or Latino	BS_8BM1WTGR	Neuronal and mixed neuronal-glial tumor	Dysembryoplastic neuroepithelial tumor	Mixed neuronal-glial tumor	NA	GNG/GNT, Other alteration	Initial CNS Tumor	Hemispheric	Gross/Near total resection	287	0.785763	LIVING	287	0.785763	Not Applicable	NO EVENT
BS_0754AZX0	PT_3CHB9PK5	EUR	0	0	0.0754	0	0.9246	1.5176	10.3054	5.6261	4.8703	1.1474	Female	White	Not Hispanic or Latino	BS_20TBZG09	Diffuse astrocytic and oligodendroglial tumor	High-grade glioma	Other high-grade glioma	HGG, H3 wildtype, TP53	HGG, H3 WT	Initial CNS Tumor	Hemispheric	Partial resection	547	1.4976	DECEASED	499	1.36619	Progressive - Metastatic	EVENT
BS_0A99GJGD	PT_S8E3281G	AFR	0	0.9951	0.0049	0	0	47.0898	-11.0946	-1.1479	2.5184	2.269	Male	Black or African American	Not Hispanic or Latino	BS_55N7KFHW	Ependymal tumor	Ependymoma	Ependymoma	EPN, SP	EPN, SP	Initial CNS Tumor	Spine	Partial resection	960	2.62834	LIVING	960	2.62834	Not Applicable	NO EVENT
BS_0B2KNG4A	PT_625X34JX	AMR	0	0.0079	0.9896	0.0001	0.0023	12.6297	2.7247	5.9613	0.5858	2.9898	Male	Reported Unknown	Not Available	BS_6FYTRKJJ	Ependymal tumor	Ependymoma	Ependymoma	EPN, MPE	EPN, MPE	Initial CNS Tumor	Spine	Gross/Near total resection	1539	4.21355	LIVING	1539	4.21355	Not Applicable	NO EVENT
BS_0C83MQ6C	PT_VT6PJVQN	EUR	0	0	0.0445	0	0.9555	0.799	12.375	3.2984	8.9375	4.1793	Male	White	Not Hispanic or Latino	BS_XDY9BYRK	Tumors of sellar region	Adamantinomatous Craniopharyngioma	Craniopharyngioma	CRANIO, ADAM	CRANIO, ADAM	Initial CNS Tumor	Suprasellar	Gross/Near total resection	1082	2.96235	LIVING	1082	2.96235	Not Applicable	NO EVENT
BS_0JS89ADT	PT_37B5JRP1	AFR	0	0.9967	0.0033	0	0	49.4126	-12.5952	0.4335	1.4682	1.6076	Male	Black or African American	Not Hispanic or Latino	BS_EJV0N3BX	Diffuse astrocytic and oligodendroglial tumor	High-grade glioma	Other high-grade glioma	HGG, H3 wildtype, TP53	HGG, H3 WT	Initial CNS Tumor	Midline	Biopsy only	422	1.15537	DECEASED	304	0.832307	Progressive	EVENT
BS_0MRKTX2B	PT_Y8HSH496	AFR	0	0.9966	0.0034	0	0	49.4273	-11.5639	-0.3346	3.2211	2.1666	Male	Black or African American	Not Hispanic or Latino	BS_06GPPDHZ	Low-grade astrocytic tumor	Low-grade glioma	Low-grade glioma	LGG, wildtype	LGG, WT	Initial CNS Tumor	Posterior fossa	Gross/Near total resection	1069	2.92676	LIVING	1069	2.92676	Not Applicable	NO EVENT
BS_0NC1NQ01	PT_ZGWYMRV8	EUR	0	0	0.2726	0.0001	0.7274	6.3759	6.6237	3.907	5.8258	0.5253	Male	White	Not Hispanic or Latino	BS_7F07M7JG	Embryonal tumor	Medulloblastoma	Medulloblastoma	MB, Group3	MB, Group3	Initial CNS Tumor	Posterior fossa	Partial resection	371	1.01574	DECEASED	193	0.528405	Progressive - Metastatic	EVENT
BS_0P2FRMSA	PT_MQHST8YC	EUR	0	0	0.0443	0	0.9557	-0.1095	11.8672	4.5932	8.5572	2.5635	Male	White	Not Hispanic or Latino	BS_2VSN5YC5	Tumors of sellar region	Craniopharyngioma	Craniopharyngioma	CRANIO, To be classified	CRANIO, To be classified	Initial CNS Tumor	Suprasellar	Gross/Near total resection	1882	5.15264	LIVING	1882	5.15264	Not Applicable	NO EVENT
BS_0P3S5YJQ	PT_XTVQB9S4	AMR	0	0.0017	0.9979	0	0.0004	1.6432	-0.8856	11.435	-3.7795	2.5522	Female	Reported Unknown	Hispanic or Latino	BS_7E9HHKXA	Embryonal tumor	Atypical Teratoid Rhabdoid Tumor	Atypical Teratoid Rhabdoid Tumor	ATRT, To be classified	ATRT, To be classified	Initial CNS Tumor	Mixed	Partial resection	348	0.952772	DECEASED	244	0.668036	Progressive - Metastatic	EVENT
BS_0PB4PTHT	PT_J302B8Y5	EUR	0	0	0.0886	0	0.9114	0.093	10.5976	2.5292	6.7834	3.1164	Male	Reported Unknown	Not Hispanic or Latino	BS_GTAJFTTR	Embryonal tumor	Atypical Teratoid Rhabdoid Tumor	Atypical Teratoid Rhabdoid Tumor	ATRT, SHH	ATRT, SHH	Initial CNS Tumor	Posterior fossa	Gross/Near total resection	272	0.744695	DECEASED	173	0.473648	Recurrence - Metastatic	EVENT
BS_0QP42DN4	PT_KVMF5TFW	AMR	0	0.0027	0.9968	0.0001	0.0003	2.7725	0.0723	7.0444	-5.9618	0.6533	Female	White	Hispanic or Latino	BS_8FSJDG2T	Diffuse astrocytic and oligodendroglial tumor	Diffuse midline glioma	DIPG or DMG	DMG, H3 K28, TP53	DMG, H3 K28	Initial CNS Tumor	Midline	Biopsy only	389	1.06502	DECEASED	216	0.591376	Progressive	EVENT
BS_0R4R9C2K	PT_54MH6Q46	AFR	0	0.9986	0.0014	0	0	53.1204	-14.8209	1.687	2.1464	2.587	Male	Black or African American	Not Hispanic or Latino	BS_AXM96K20	Low-grade astrocytic tumor	Low-grade glioma	Low-grade glioma	LGG, wildtype	LGG, WT	Initial CNS Tumor	Hemispheric	Gross/Near total resection	1877	5.13895	LIVING	1877	5.13895	Not Applicable	NO EVENT
BS_0TEYTQJY	PT_6R95FQT2	EUR	0	0	0.0382	0	0.9618	0.9196	12.7578	4.317	8.3124	1.1758	Male	White	Not Hispanic or Latino	BS_YXCVR90M	Low-grade astrocytic tumor	Low-grade glioma	Low-grade glioma	LGG, KIAA1549-BRAF	LGG, BRAF fusion	Initial CNS Tumor	Posterior fossa	Partial resection	3323	9.09788	LIVING	3323	9.09788	Not Applicable	NO EVENT
BS_0TX5YDGH	PT_Z9QE51C3	EUR	0	0	0.0431	0	0.9569	0.3057	12.076	3.0753	9.0148	2.3674	Male	White	Not Hispanic or Latino	BS_FNF1TCSW	Low-grade astrocytic tumor	Ganglioglioma	Mixed neuronal-glial tumor	GNG, wildtype	GNG/GNT, WT	Initial CNS Tumor	Hemispheric	Partial resection	3234	8.85421	LIVING	3234	8.85421	Not Applicable	NO EVENT
BS_0X88TX85	PT_4Z34K4XB	EUR	0	0	0.0381	0	0.9619	1.0723	11.2818	4.085	9.917	1.3368	Female	White	Not Hispanic or Latino	BS_P36C0ABE	Low-grade astrocytic tumor	Low-grade glioma	Low-grade glioma	LGG, KIAA1549-BRAF	LGG, BRAF fusion	Initial CNS Tumor	Posterior fossa	Gross/Near total resection	NA	NA	LIVING	NA	NA	Not Applicable	NO EVENT
BS_0Y1Y2WA4	PT_R6WWH1QX	EUR	0	0	0.0677	0	0.9323	1.2802	10.9136	4.3519	7.7586	2.6359	Female	White	Not Hispanic or Latino	BS_1AZ8YJSH	Ependymal tumor	Ependymoma	Ependymoma	EPN, ST ZFTA	EPN, ST ZFTA	Initial CNS Tumor	Hemispheric	Gross/Near total resection	2857	7.82204	LIVING	2857	7.82204	Not Applicable	NO EVENT
BS_0YFQF89N	PT_PJFTMJ6H	SAS	0	0	0	1	0	0.9171	-1.9653	-13.5207	-1.6498	1.1897	Female	Reported Unknown	Not Hispanic or Latino	BS_SSYNTXDC	Mesenchymal non-meningothelial tumor	Ewing sarcoma	Mesenchymal tumor	EWS	EWS	Initial CNS Tumor	Posterior fossa	Gross/Near total resection	830	2.27242	DECEASED	830	2.27242	Not Applicable	NO EVENT
BS_0YJF1F95	PT_0F3RHT8J	SAS	0	0	0	1	0	1.4897	-0.4348	-10.7278	-2.2881	1.3265	Female	Reported Unknown	Not Hispanic or Latino	BS_354DTKHE	Meningioma	Meningioma	Meningioma	NA	NA	Initial CNS Tumor	Other	Partial resection	1503	4.11499	LIVING	1503	4.11499	Not Applicable	NO EVENT
BS_0YV62XEX	PT_KCTZZA3G	AFR	0	0.9952	0.0048	0	0	47.1229	-12.4921	1.1302	4.0265	3.5482	Male	Black or African American	Not Hispanic or Latino	BS_EDCQ4M0R	Tumor of cranial and paraspinal nerves	Neurofibroma/Plexiform	Neurofibroma plexiform	NA	NA	Initial CNS Tumor	Spine	Partial resection	1787	4.89254	LIVING	1787	4.89254	Not Applicable	NO EVENT
BS_1034EC8V	PT_7FZ8SE69	EUR	0	0	0.0421	0	0.9579	1.174	13.0133	4.5233	7.567	2.1467	Male	White	Not Hispanic or Latino	BS_KHSYAB3J	Diffuse astrocytic and oligodendroglial tumor	Diffuse midline glioma	DIPG or DMG	DMG, H3 K28, TP53	DMG, H3 K28	Initial CNS Tumor	Midline	Biopsy only	482	1.31964	DECEASED	91	0.249144	Progressive	EVENT
BS_14G6WY88	PT_YKVK5HTK	AFR	0	0.9996	0.0004	0	0	59.0821	-15.2389	0.0859	2.7001	3.351	Female	Black or African American	Not Hispanic or Latino	BS_3QDRWJCF	Low-grade astrocytic tumor	Low-grade glioma	Low-grade glioma	LGG, KIAA1549-BRAF	LGG, BRAF fusion	Initial CNS Tumor	Posterior fossa	Partial resection	3264	8.93634	LIVING	3264	8.93634	Not Applicable	NO EVENT
BS_1BQ1WBCT	PT_BRTVGGRK	EUR	0	0	0.0362	0	0.9638	-1.6223	11.8406	3.6549	8.2432	1.9583	Male	White	Not Hispanic or Latino	BS_QHTDJG77	Embryonal tumor	Medulloblastoma	Medulloblastoma	MB, Group4	MB, Group4	Initial CNS Tumor	Ventricles	Gross/Near total resection	7751	21.2211	LIVING	3282	8.98563	Recurrence	EVENT
BS_1C3RDKQH	PT_2D1KGV99	EUR	0	0	0.0405	0	0.9595	0.121	11.637	3.5696	9.3725	2.597	Female	White	Not Hispanic or Latino	BS_CFEWVDG1	Pre-cancerous lesion	NA	Non-neoplastic tumor	NA	NA	Initial CNS Tumor	Hemispheric	Gross/Near total resection	1751	4.79398	LIVING	1751	4.79398	Not Applicable	NO EVENT
BS_1EWXJPWR	PT_DDFAZ345	EUR	0	0	0.0482	0	0.9518	0.4686	11.6377	4.1937	8.3484	1.1087	Female	White	Not Hispanic or Latino	BS_94AP61Q5	Low-grade astrocytic tumor	Ganglioglioma	Mixed neuronal-glial tumor	GNG, other MAPK	GNG/GNT, Other alteration	Initial CNS Tumor	Hemispheric	Partial resection	3263	8.93361	LIVING	3263	8.93361	Not Applicable	NO EVENT
BS_1G71S350	PT_Y32AQSEY	EUR	0	0	0.0292	0	0.9708	0.5525	13.6257	4.8008	8.5384	1.2447	Male	White	Not Hispanic or Latino	BS_MDVMT75X	Tumor of cranial and paraspinal nerves	Schwannoma	Schwannoma	NA	NA	Initial CNS Tumor	Spine	Partial resection	319	0.873374	LIVING	319	0.873374	Not Applicable	NO EVENT
BS_1GEXQEBZ	PT_S2CXXZCF	EUR	0	0	0.1402	0	0.8598	0.809	8.2603	4.9216	4.7235	2.2696	Male	White	Hispanic or Latino	BS_KVV3G6NP	Low-grade astrocytic tumor	Low-grade glioma	Low-grade glioma	LGG, KIAA1549-BRAF	LGG, BRAF fusion	Initial CNS Tumor	Posterior fossa	Gross/Near total resection	1835	5.02396	LIVING	1835	5.02396	Not Applicable	NO EVENT
BS_1GMX5YEM	PT_GCKT4FJX	EUR	0	0	0.0454	0	0.9546	1.6925	11.274	5.8787	8.7371	-0.0234	Female	White	Not Hispanic or Latino	BS_2HNHCSNB	Low-grade astrocytic tumor	Low-grade glioma	Low-grade glioma	LGG, KIAA1549-BRAF	LGG, BRAF fusion	Initial CNS Tumor	Posterior fossa	Gross/Near total resection	374	1.02396	LIVING	374	1.02396	Not Applicable	NO EVENT
BS_1GWZCWVG	PT_KBFM551M	EUR	0	0	0.0487	0	0.9513	-0.5852	10.7163	5.0982	8.509	1.9668	Male	White	Not Hispanic or Latino	BS_9P4NDTKJ	Diffuse astrocytic and oligodendroglial tumor	Diffuse midline glioma	DIPG or DMG	DMG, H3 K28, TP53	DMG, H3 K28	Initial CNS Tumor	Midline	NA	395	1.08145	DECEASED	NA	NA	NA	NA
BS_1HQWNZCB	PT_S21ZTKPS	EUR	0	0	0.1188	0	0.8812	4.2874	8.4417	1.813	7.8732	-1.1304	Female	White	Not Hispanic or Latino	BS_P3EVK3C2	Low-grade astrocytic tumor	Low-grade glioma	Low-grade glioma	LGG, other MAPK	LGG, Other alteration	Initial CNS Tumor	Hemispheric	Gross/Near total resection	2410	6.59822	LIVING	2410	6.59822	Not Applicable	NO EVENT
BS_1K0Q5YZY	PT_DV8XECKA	AMR	0.0001	0.0033	0.9961	0	0.0005	0.4705	-1.3989	9.4071	-3.7919	3.352	Male	White	Not Hispanic or Latino	BS_10HD18B8	Germ cell tumor	Teratoma	Germ cell tumor	NA	NA	Initial CNS Tumor	Ventricles	Partial resection	1470	4.02464	LIVING	249	0.681725	Progressive	EVENT
BS_1KT7DF0G	PT_ZR8MQRVG	AFR	0	0.5783	0.4216	0	0	24.5046	-2.216	-1.3118	5.4841	2.2348	Female	Reported Unknown	Not Hispanic or Latino	BS_MT5ZSRG4	Low-grade astrocytic tumor	Low-grade glioma	Low-grade glioma	LGG, KIAA1549-BRAF	LGG, BRAF fusion	Initial CNS Tumor	Midline	Partial resection	3093	8.46817	LIVING	1344	3.67967	Progressive - Metastatic	EVENT
BS_1MMZN94J	PT_JN3S17B3	EUR	0	0	0.043	0	0.957	3.4959	12.9197	2.6388	7.605	-0.7398	Female	White	Not Hispanic or Latino	BS_1EYKDS0Z	Choroid plexus tumor	Choroid plexus tumor	Choroid plexus tumor	NA	NA	Initial CNS Tumor	Ventricles	Gross/Near total resection	2010	5.50308	LIVING	2010	5.50308	Not Applicable	NO EVENT
BS_1NPNHFPC	PT_44HPG5YT	AFR	0	0.995	0.005	0	0	48.0827	-11.0958	0.7465	4.2164	2.251	Female	Black or African American	Not Hispanic or Latino	BS_BZWM455T	Low-grade astrocytic tumor	Ganglioglioma	Mixed neuronal-glial tumor	GNG, BRAF V600E	GNG/GNT, BRAF V600E	Initial CNS Tumor	Hemispheric	Gross/Near total resection	1739	4.76112	LIVING	1739	4.76112	Not Applicable	NO EVENT
BS_1NWVFBTQ	PT_99S5BPE3	EUR	0	0	0.056	0	0.944	0.5287	10.2127	5.5554	8.4866	2.7573	Male	White	Not Hispanic or Latino	BS_83MSWR59	Ependymal tumor	Ependymoma	Ependymoma	EPN, ST ZFTA	EPN, ST ZFTA	Initial CNS Tumor	Hemispheric	Gross/Near total resection	2066	5.6564	DECEASED	629	1.72211	Recurrence	EVENT
BS_1VKV3MYJ	PT_AXMVG8QE	EUR	0	0	0.1027	0	0.8973	1.4479	8.3186	4.2688	7.4082	1.8844	Female	White	Not Hispanic or Latino	BS_Q88059DJ	Meningioma	Meningioma	Meningioma	NA	NA	Initial CNS Tumor	Ventricles	Gross/Near total resection	2535	6.94045	LIVING	1827	5.00205	Recurrence	EVENT
BS_1XMBRB6K	PT_17W3GJPT	EUR	0	0	0.0303	0	0.9697	0.7733	13.4611	5.7166	8.7453	1.9817	Male	White	Not Hispanic or Latino	BS_ETTZM63Y	Low-grade astrocytic tumor	Ganglioglioma	Mixed neuronal-glial tumor	GNG, FGFR	GNG/GNT, Other alteration	Initial CNS Tumor	Hemispheric	Gross/Near total resection	2191	5.99863	LIVING	2191	5.99863	Not Applicable	NO EVENT
BS_1Z7Y81NW	PT_5SNX4PMK	EUR	0	0	0.0455	0	0.9545	2.8035	11.2383	5.2457	9.4405	1.2273	Female	White	Not Hispanic or Latino	BS_XKXDH0YJ	Benign tumor	NA	Non-neoplastic tumor	NA	NA	Initial CNS Tumor	Hemispheric	Biopsy only	152	0.416153	LIVING	152	0.416153	Not Applicable	NO EVENT
BS_209APJ9M	PT_8P368R5B	EAS	1	0	0	0	0	-7.1731	-42.5019	2.0696	8.4029	-0.988	Female	Asian	Not Hispanic or Latino	BS_CD7AXQM8	Diffuse astrocytic and oligodendroglial tumor	Diffuse midline glioma	DIPG or DMG	DMG, H3 K28	DMG, H3 K28	Initial CNS Tumor	Midline	NA	NA	NA	DECEASED	NA	NA	NA	NA
BS_22PCHWT3	PT_R0M1QBY4	EUR	0	0	0.0438	0	0.9562	0.9901	12.2147	4.6114	8.476	1.7543	Female	White	Not Hispanic or Latino	BS_0YVR8Q4E	Low-grade astrocytic tumor	Ganglioglioma	Mixed neuronal-glial tumor	GNG, KIAA1549-BRAF	GNG/GNT, BRAF fusion	Initial CNS Tumor	Hemispheric	Gross/Near total resection	3314	9.07324	LIVING	3116	8.53114	Progressive	EVENT
BS_23EJJGP1	PT_7MZRW1DH	EUR	0	0	0.0255	0	0.9745	0.823	14.4652	4.6899	8.0729	1.0495	Female	White	Not Hispanic or Latino	BS_1C4WCNQF	Embryonal tumor	Atypical Teratoid Rhabdoid Tumor	Atypical Teratoid Rhabdoid Tumor	ATRT, To be classified	ATRT, To be classified	Initial CNS Tumor	Hemispheric	Gross/Near total resection	706	1.93292	DECEASED	591	1.61807	Recurrence	EVENT
BS_251Z13NC	PT_N8W26H19	EUR	0	0	0.0799	0	0.9201	0.6411	10.3016	2.8965	7.4764	2.0071	Female	White	Not Hispanic or Latino	BS_TZPJHKQR	Low-grade astrocytic tumor	Low-grade glioma	Low-grade glioma	LGG, BRAF V600E	LGG, BRAF V600E	Initial CNS Tumor	Posterior fossa	Gross/Near total resection	4803	13.1499	LIVING	600	1.64271	Progressive	EVENT
BS_26CXGVJ0	PT_MBAXTJET	EUR	0	0	0.0874	0	0.9126	0.0895	10.7783	3.0519	6.7132	3.7413	Male	White	Not Hispanic or Latino	BS_C6GBYR17	Low-grade astrocytic tumor	Low-grade glioma	Low-grade glioma	LGG, other MAPK	LGG, Other alteration	Initial CNS Tumor	Posterior fossa	Gross/Near total resection	524	1.43463	LIVING	524	1.43463	Not Applicable	NO EVENT
BS_26J942GD	PT_5CKDR2SF	EUR	0	0	0.0945	0	0.9055	1.301	9.2728	5.8729	6.8102	1.61	Female	More Than One Race	Not Hispanic or Latino	BS_9KDA3HG6	Embryonal tumor	Atypical Teratoid Rhabdoid Tumor	Atypical Teratoid Rhabdoid Tumor	ATRT, TYR	ATRT, TYR	Initial CNS Tumor	Posterior fossa	Gross/Near total resection	1125	3.08008	DECEASED	1125	3.08008	Deceased - due to disease	EVENT
BS_29YQSB5E	PT_MNSEJCDM	AMR	0.0002	0	0.5584	0.0002	0.4412	2.0432	3.3463	6.2765	3.0969	1.8785	Male	Reported Unknown	Hispanic or Latino	BS_CBMAWSAR	Diffuse astrocytic and oligodendroglial tumor	Diffuse midline glioma	DIPG or DMG	DMG, H3 K28, TP53	DMG, H3 K28	Initial CNS Tumor	Midline	NA	12	0.0328542	DECEASED	NA	NA	NA	NA
BS_2C342NRE	PT_EN2RN5Y1	AMR	0	0.0047	0.9952	0	0.0001	0.3198	-3.4537	9.5554	-6.2664	2.6134	Female	Reported Unknown	Not Available	BS_AH3RVK53	Diffuse astrocytic and oligodendroglial tumor	Diffuse midline glioma	DIPG or DMG	DMG, H3 K28	DMG, H3 K28	Initial CNS Tumor	Midline	NA	355	0.971937	DECEASED	NA	NA	NA	NA
BS_2CRT47CB	PT_DXF7ZZQZ	EUR	0	0	0.0318	0	0.9682	0.4122	11.7626	3.8133	10.2754	1.4887	Female	White	Not Hispanic or Latino	BS_KVYCH9PB	Low-grade astrocytic tumor	Ganglioglioma	Mixed neuronal-glial tumor	GNG, MYB/MYBL1	GNG/GNT, Other alteration	Initial CNS Tumor	Hemispheric	Gross/Near total resection	569	1.55784	LIVING	569	1.55784	Not Applicable	NO EVENT
BS_2E1MBQ4Y	PT_45YH276T	SAS	0	0	0.0003	0.9953	0.0044	-0.2302	2.2888	-5.0446	2.4309	2.1821	Male	Reported Unknown	Not Hispanic or Latino	BS_QC5FNXGH	Low-grade astrocytic tumor	Low-grade glioma	Low-grade glioma	LGG, BRAF V600E	LGG, BRAF V600E	Initial CNS Tumor	Mixed	Partial resection	2364	6.47228	LIVING	569	1.55784	Progressive	EVENT
BS_2G2VJT4R	PT_7KTAH3RD	EUR	0	0	0.0636	0	0.9364	0.514	10.7647	3.0695	8.1271	1.9106	Male	White	Not Hispanic or Latino	BS_ZJT1REVB	Tumors of sellar region	Adamantinomatous Craniopharyngioma	Craniopharyngioma	CRANIO, ADAM	CRANIO, ADAM	Initial CNS Tumor	Suprasellar	Gross/Near total resection	1829	5.00753	LIVING	1829	5.00753	Not Applicable	NO EVENT
BS_2K76WTCZ	PT_5GQ76YZJ	EUR	0	0	0.0493	0	0.9507	2.6653	12.8861	4.3608	7.2881	2.3237	Male	White	Not Hispanic or Latino	BS_WXKCR17Q	Low-grade astrocytic tumor	Low-grade glioma	Low-grade glioma	LGG, KIAA1549-BRAF	LGG, BRAF fusion	Initial CNS Tumor	Posterior fossa	Gross/Near total resection	1100	3.01164	LIVING	1100	3.01164	Not Applicable	NO EVENT
BS_2QRTD3RQ	PT_X1PRY0FC	EAS	1	0	0	0	0	-6.2017	-41.7047	1.0069	7.8539	3.279	Male	Asian	Not Hispanic or Latino	BS_E2RXQ3JW	Low-grade astrocytic tumor	Low-grade glioma	Low-grade glioma	LGG, KIAA1549-BRAF	LGG, BRAF fusion	Initial CNS Tumor	Suprasellar	Biopsy only	2737	7.4935	LIVING	1682	4.60507	Progressive	EVENT
BS_2TZNPK1V	PT_WP871F5S	EUR	0	0	0.033	0	0.967	-0.4342	11.7969	5.7253	9.4693	2.4179	Male	White	Not Hispanic or Latino	BS_XWQTX5HH	Mesenchymal non-meningothelial tumor	Hemangioblastoma	Mesenchymal tumor	NA	NA	Initial CNS Tumor	Mixed	Partial resection	4238	11.603	LIVING	1291	3.53457	Progressive	EVENT
BS_2V4BP5Q9	PT_KQK98ZVP	AFR	0	0.9944	0.0056	0	0	47.227	-9.8111	0.0428	3.1585	3.0335	Male	Black or African American	Not Hispanic or Latino	BS_YMDPFK0V	Low-grade astrocytic tumor	Low-grade glioma	Low-grade glioma	LGG, KIAA1549-BRAF	LGG, BRAF fusion	Initial CNS Tumor	Midline	Partial resection	1886	5.16359	LIVING	1886	5.16359	Not Applicable	NO EVENT
BS_2ZKBYF95	PT_R4T1V1K4	EAS	1	0	0	0	0	-6.1375	-39.7429	1.3068	5.6385	-1.6637	Male	Asian	Not Hispanic or Latino	BS_WP9890AN	Diffuse astrocytic and oligodendroglial tumor	Diffuse midline glioma	DIPG or DMG	DMG, H3 K28	DMG, H3 K28	Initial CNS Tumor	Midline	Biopsy only	139	0.380561	DECEASED	139	0.380561	Deceased - due to disease	EVENT
BS_318P54W7	PT_NV584F7Q	EAS	0.9943	0	0.0052	0.0004	0	-2.487	-13.469	1.7748	8.0241	-0.0529	Female	White	Not Hispanic or Latino	BS_X7QJCVJB	Embryonal tumor	Medulloblastoma	Medulloblastoma	MB, Group4	MB, Group4	Initial CNS Tumor	Posterior fossa	Gross/Near total resection	1938	5.30595	LIVING	1938	5.30595	Not Applicable	NO EVENT
BS_319879RE	PT_BTTM2HS5	EUR	0	0	0.0613	0	0.9387	0.3157	12.41	2.5338	6.2401	2.6446	Female	White	Not Hispanic or Latino	BS_PFXDWV9R	Embryonal tumor	Medulloblastoma	Medulloblastoma	MB, Group3	MB, Group3	Initial CNS Tumor	Posterior fossa	Partial resection	561	1.53593	LIVING	320	0.876112	Progressive - Metastatic	EVENT
BS_31E3HZPZ	PT_3T3VGWC6	EUR	0	0	0.047	0	0.953	0.3094	10.6805	4.497	9.0964	2.1247	Female	White	Not Hispanic or Latino	BS_10AD3EFX	Low-grade astrocytic tumor	Low-grade glioma	Low-grade glioma	LGG, BRAF V600E, CDKN2A/B	LGG, BRAF V600E	Initial CNS Tumor	Hemispheric	Gross/Near total resection	2800	7.66598	LIVING	1497	4.09856	Recurrence	EVENT
BS_36PAKW92	PT_YVG4H0F1	EUR	0	0	0.0289	0	0.9711	0.7658	11.7098	4.1509	10.7535	1.8726	Female	White	Not Hispanic or Latino	BS_XCNGQ25H	Tumors of sellar region	Adamantinomatous Craniopharyngioma	Craniopharyngioma	CRANIO, ADAM	CRANIO, ADAM	Initial CNS Tumor	Suprasellar	Gross/Near total resection	815	2.23135	LIVING	815	2.23135	Not Applicable	NO EVENT
BS_36YFSGDX	PT_WGVEF96B	EUR	0	0	0.0871	0	0.9129	2.2072	9.8279	4.7751	7.2926	1.1923	Female	Reported Unknown	Hispanic or Latino	BS_4DQAQFQH	Diffuse astrocytic and oligodendroglial tumor	Diffuse midline glioma	DIPG or DMG	DMG, H3 K28, TP53	DMG, H3 K28	Initial CNS Tumor	Midline	NA	702	1.92197	DECEASED	NA	NA	NA	NA
BS_370TKZ48	PT_3VCS1PPF	EUR	0	0	0.053	0	0.947	5.9856	10.8031	0.0099	5.8487	1.8983	Male	Reported Unknown	Not Hispanic or Latino	BS_B4P1NP87	Ependymal tumor	Ependymoma	Ependymoma	EPN, SP-MYCN	EPN, SP-MYCN	Initial CNS Tumor	Spine	Partial resection	575	1.57426	LIVING	575	1.57426	Progressive - Metastatic	EVENT
BS_382HZBG4	PT_98QMQZY7	EUR	0.0006	0.0001	0.4236	0.0002	0.5755	-0.6399	0.6393	1.8917	7.7313	0.9742	Female	White	Not Hispanic or Latino	BS_JC8YV5V9	Tumor of pineal region	Pineoblastoma	Other tumor	PB, Group 1	PB, Group 1	Initial CNS Tumor	Midline	Partial resection	2714	7.43053	LIVING	63	0.172485	Progressive - Metastatic	EVENT
BS_3A55810M	PT_CB1XPA3W	EUR	0	0	0.0425	0	0.9575	0.2631	12.0324	6.3224	6.7278	-0.3747	Female	White	Not Hispanic or Latino	BS_KCN7NG92	Low-grade astrocytic tumor	Low-grade glioma	Low-grade glioma	LGG, NF1-somatic	LGG, Other alteration	Initial CNS Tumor	Hemispheric	Gross/Near total resection	1756	4.80767	LIVING	1756	4.80767	Not Applicable	NO EVENT
BS_3C702XH4	PT_GQZ84ACS	EUR	0	0	0.0586	0	0.9414	3.3858	11.384	5.7927	7.3719	0.4809	Male	White	Not Hispanic or Latino	BS_3ZMH8578	Low-grade astrocytic tumor	Low-grade glioma	Low-grade glioma	LGG, KIAA1549-BRAF	LGG, BRAF fusion	Initial CNS Tumor	Suprasellar	Partial resection	3420	9.36345	LIVING	1635	4.47639	Progressive	EVENT
BS_3CK0QVDX	PT_GNKRMTQY	AMR	0	0.0051	0.9949	0	0	-0.0896	-8.2186	11.4623	-14.7517	0.4884	Female	Reported Unknown	Hispanic or Latino	BS_H1MNXNHB	Tumor of pineal region	Pineoblastoma	Other tumor	PB, To be classified	PB, To be classified	Initial CNS Tumor	Midline	Gross/Near total resection	1889	5.1718	LIVING	1889	5.1718	Second Malignancy	EVENT
BS_3DHNFFV6	PT_5X061J42	EUR	0	0	0.0554	0	0.9446	3.0381	10.1667	3.1997	9.8627	2.844	Male	White	Not Hispanic or Latino	BS_Z5VJCFNP	Germ cell tumor	Germinoma	Germ cell tumor	NA	NA	Initial CNS Tumor	Mixed	Biopsy only	1743	4.77207	LIVING	1743	4.77207	Not Applicable	NO EVENT
BS_3DNSBVGH	PT_V9WP047R	AFR	0	0.9959	0.0041	0	0	49.9177	-12.1361	3.4523	4.6105	2.2278	Male	Black or African American	Not Hispanic or Latino	BS_V6HKXX1Z	Embryonal tumor	Medulloblastoma	Medulloblastoma	MB, Group4	MB, Group4	Initial CNS Tumor	Mixed	Partial resection	3368	9.22108	LIVING	3368	9.22108	Not Applicable	NO EVENT
BS_3E3VYSXT	PT_BDNE55YT	EUR	0	0	0.0629	0	0.9371	1.977	8.4308	5.5248	9.3656	1.6721	Male	White	Not Hispanic or Latino	BS_Y43VC4VG	Low-grade astrocytic tumor	Low-grade glioma	Low-grade glioma	LGG, KIAA1549-BRAF	LGG, BRAF fusion	Initial CNS Tumor	Spine	Partial resection	2308	6.31896	LIVING	35	0.0958248	Progressive	EVENT
BS_3EZR108Y	PT_G9A050X1	EAS	0.9962	0	0.0026	0.0011	0	-3.7777	-12.6562	-0.7067	5.3882	-0.2406	Male	Other	Not Available	BS_18RH1034	Diffuse astrocytic and oligodendroglial tumor	High-grade glioma	Other high-grade glioma	HGG, H3 wildtype, TP53	HGG, H3 WT	Initial CNS Tumor	Other	Not Reported	NA	NA	NA	NA	NA	NA	NA
BS_3J179Q27	PT_RRT2E7HK	EUR	0	0	0.0687	0	0.9313	-1.3673	9.97	4.8427	7.167	3.2278	Male	White	Not Hispanic or Latino	BS_JHGFJR3D	Low-grade astrocytic tumor	Low-grade glioma	Low-grade glioma	LGG, BRAF V600E	LGG, BRAF V600E	Initial CNS Tumor	Hemispheric	Gross/Near total resection	385	1.05407	LIVING	385	1.05407	Not Applicable	NO EVENT
BS_3PNWA7WT	PT_KZ56XHJT	AMR	0	0.0116	0.9884	0	0	1.989	-7.4151	10.8698	-9.1862	2.076	Female	Reported Unknown	Not Available	BS_H8NWA41N	Diffuse astrocytic and oligodendroglial tumor	Diffuse midline glioma	DIPG or DMG	DMG, H3 K28	DMG, H3 K28	Initial CNS Tumor	Midline	NA	241	0.659822	DECEASED	NA	NA	NA	NA
BS_408757Q1	PT_MA0J8DSN	EUR	0	0	0.0307	0	0.9693	0.7213	13.2774	5.8149	9.3115	3.0641	Male	White	Not Hispanic or Latino	BS_T99M7842	Neuronal and mixed neuronal-glial tumor	Dysembryoplastic neuroepithelial tumor	Mixed neuronal-glial tumor	NA	GNG/GNT, Other alteration	Initial CNS Tumor	Hemispheric	Gross/Near total resection	1417	3.87953	LIVING	1417	3.87953	Not Applicable	NO EVENT
BS_44WJZ1HP	PT_J4MWGQFQ	EAS	0.9986	0	0.0014	0.0001	0	-3.2475	-14.7952	2.2442	6.8883	3.0681	Female	Reported Unknown	Not Hispanic or Latino	BS_E8SJ36A6	Meningioma	Meningioma	Meningioma	NA	NA	Initial CNS Tumor	Hemispheric	Gross/Near total resection	2315	6.33812	LIVING	2315	6.33812	Not Applicable	NO EVENT
BS_45VHDFRD	PT_TB8HPJBN	EUR	0	0	0.0254	0	0.9746	-0.2466	11.6102	4.9831	10.8162	1.3274	Male	White	Not Hispanic or Latino	BS_G2016BE5	Low-grade astrocytic tumor	Low-grade glioma	Low-grade glioma	LGG, KIAA1549-BRAF	LGG, BRAF fusion	Initial CNS Tumor	Posterior fossa	Gross/Near total resection	1893	5.18275	LIVING	1893	5.18275	Not Applicable	NO EVENT
BS_4EAVBDKR	PT_0WMP712K	AMR	0	0.004	0.9959	0	0	-0.9921	-5.6822	12.5813	-9.2267	0.7965	Female	White	Hispanic or Latino	BS_KAZENYZE	Embryonal tumor	Medulloblastoma	Medulloblastoma	MB, SHH	MB, SHH	Initial CNS Tumor	Mixed	Partial resection	1476	4.04107	LIVING	1476	4.04107	Not Applicable	NO EVENT
BS_4HD33MVB	PT_QEP13FH4	EUR	0	0	0.0603	0	0.9397	1.6109	11.5542	3.2072	7.3163	0.8911	Male	White	Not Hispanic or Latino	BS_Y5DA59M3	Embryonal tumor	Medulloblastoma	Medulloblastoma	MB, WNT	MB, WNT	Initial CNS Tumor	Ventricles	Gross/Near total resection	2545	6.96783	LIVING	1707	4.67351	Recurrence	EVENT
BS_4JPDCXVR	PT_SDK91A16	EUR	0	0	0.0374	0	0.9626	0.1509	12.8819	5.1461	8.5166	2.7107	Female	White	Not Hispanic or Latino	BS_47454JJ6	Low-grade astrocytic tumor	Low-grade glioma	Low-grade glioma	LGG, KIAA1549-BRAF	LGG, BRAF fusion	Initial CNS Tumor	Suprasellar	Partial resection	2172	5.94661	LIVING	2172	5.94661	Not Applicable	NO EVENT
BS_4K4YW80B	PT_JEA0AEMZ	EUR	0	0	0.0465	0	0.9535	0.5146	12.6302	4.9753	6.6961	1.6567	Male	White	Not Hispanic or Latino	BS_ASXY97FK	Embryonal tumor	Medulloblastoma	Medulloblastoma	MB, Group4	MB, Group4	Initial CNS Tumor	Posterior fossa	Gross/Near total resection	1863	5.10062	LIVING	1863	5.10062	Not Applicable	NO EVENT
BS_4RT8H37A	PT_SMDEQVHJ	EUR	0	0	0.093	0	0.907	1.1367	9.4703	4.9054	7.025	2.7924	Male	White	Not Hispanic or Latino	BS_XSWF2MR1	Low-grade astrocytic tumor	Low-grade glioma	Low-grade glioma	LGG, KIAA1549-BRAF	LGG, BRAF fusion	Initial CNS Tumor	Posterior fossa	Gross/Near total resection	1156	3.16496	LIVING	1156	3.16496	Not Applicable	NO EVENT
BS_4RV40GPD	PT_CK41DW03	EUR	0	0	0.0473	0	0.9527	1.5719	12.1118	6.4013	7.5315	1.7742	Male	White	Not Hispanic or Latino	BS_3AERRZQT	Low-grade astrocytic tumor	Low-grade glioma	Low-grade glioma	LGG, KIAA1549-BRAF	LGG, BRAF fusion	Initial CNS Tumor	Spine	Partial resection	2491	6.81999	LIVING	270	0.73922	Progressive	EVENT
BS_4T617TSG	PT_E8XM8JFZ	EUR	0	0	0.0774	0	0.9226	1.4588	10.4122	3.8869	6.7585	0.4535	Male	White	Not Hispanic or Latino	BS_B558FJXC	Low-grade astrocytic tumor	Ganglioglioma	Mixed neuronal-glial tumor	GNG, BRAF V600E	GNG/GNT, BRAF V600E	Initial CNS Tumor	Hemispheric	Partial resection	4586	12.5558	LIVING	72	0.197125	Progressive	EVENT
BS_4TEXRBCG	PT_D9NTSYSC	SAS	0	0	0	1	0	0.2842	-4.9743	-15.5763	-3.6007	3.6811	Male	Reported Unknown	Not Hispanic or Latino	BS_9BGCH82S	Neuronal and mixed neuronal-glial tumor	Glial-neuronal tumor NOS	Mixed neuronal-glial tumor	GNT, other MAPK, CDKN2A/B	GNG/GNT, Other alteration	Initial CNS Tumor	Hemispheric	Gross/Near total resection	1736	4.75291	LIVING	1736	4.75291	Not Applicable	NO EVENT
BS_4Z2E5K9N	PT_N9KYV4WB	EUR	0	0	0.0477	0	0.9523	-1.0295	11.5152	3.8391	7.4869	1.5671	Female	White	Not Hispanic or Latino	BS_9PQPZPGM	Ependymal tumor	Ependymoma	Ependymoma	EPN, PF A	EPN, PF A	Initial CNS Tumor	Posterior fossa	Gross/Near total resection	2495	6.83094	LIVING	530	1.45106	Recurrence	EVENT
BS_4ZRXYY4Z	PT_XY404K0D	EUR	0	0	0.0514	0	0.9486	0.0401	9.7569	4.7524	8.9921	0.5307	Male	White	Not Hispanic or Latino	BS_6SA5B35V	Neuronal and mixed neuronal-glial tumor	Extraventricular neurocytoma	Mixed neuronal-glial tumor	EVN	GNG/GNT, Other alteration	Initial CNS Tumor	Hemispheric	Gross/Near total resection	2302	6.30253	LIVING	2302	6.30253	Not Applicable	NO EVENT
BS_51ZADQ6R	PT_DMHFS0HX	EUR	0	0	0.0791	0	0.9209	3.5464	9.4018	2.148	9.0263	1.2796	Female	White	Not Hispanic or Latino	BS_GCQEB05M	Low-grade astrocytic tumor	Low-grade glioma	Low-grade glioma	LGG, KIAA1549-BRAF	LGG, BRAF fusion	Initial CNS Tumor	Posterior fossa	Gross/Near total resection	1368	3.74538	LIVING	1368	3.74538	Not Applicable	NO EVENT
BS_556GG009	PT_AXVH36AM	EUR	0	0	0.0717	0	0.9283	1.7351	11.5062	2.7213	6.3818	1.3059	Female	White	Not Hispanic or Latino	BS_ZPF89720	Mesenchymal non-meningothelial tumor	Sarcoma	Mesenchymal tumor	NA	NA	Initial CNS Tumor	Spine	Gross/Near total resection	1508	4.12868	LIVING	1508	4.12868	Not Applicable	NO EVENT
BS_5AXMM8V5	PT_H6E09982	AFR	0	0.9981	0.0019	0	0	51.4338	-13.337	0.2782	2.9352	3.1122	Male	Black or African American	Not Available	BS_9D39MFHT	Embryonal tumor	Medulloblastoma	Medulloblastoma	MB, WNT	MB, WNT	Initial CNS Tumor	Posterior fossa	Gross/Near total resection	NA	NA	LIVING	NA	NA	Not Applicable	NO EVENT
BS_5BCMBVDR	PT_EC8R84NM	AFR	0	0.5367	0.4633	0	0	27.1181	-0.4666	3.3589	3.6876	0.7565	Female	White	Not Hispanic or Latino	BS_CXDKK6KS	Tumors of sellar region	Adamantinomatous Craniopharyngioma	Craniopharyngioma	CRANIO, ADAM	CRANIO, ADAM	Initial CNS Tumor	Suprasellar	Gross/Near total resection	112	0.306639	LIVING	112	0.306639	Not Applicable	NO EVENT
BS_5BZXVKWT	PT_7E3V3JFX	EAS	0.9421	0.0031	0.0547	0.0001	0	-0.9915	-20.7959	3.5177	-0.6742	-1.9304	Female	Asian	Hispanic or Latino	BS_G16NM5WJ	Ependymal tumor	Ependymoma	Ependymoma	EPN, To be classified	EPN, To be classified	Initial CNS Tumor	Posterior fossa	Partial resection	3290	9.00753	LIVING	3290	9.00753	Not Applicable	NO EVENT
BS_5C23V7CC	PT_NBY8PZR9	EUR	0	0	0.0577	0	0.9423	2.0391	12.2563	4.3533	7.703	3.6091	Male	White	Not Hispanic or Latino	BS_Z9NCH2XA	Embryonal tumor	CNS Embryonal tumor	Other CNS embryonal tumor	CNS Embryonal, NOS	CNS Embryonal, NOS	Initial CNS Tumor	Hemispheric	Partial resection	2544	6.96509	LIVING	1889	5.1718	Progressive	EVENT
BS_5ESEHG0A	PT_6TZR2DH1	AFR	0	0.8056	0.1944	0	0	31.2171	-6.2168	4.1642	4.1953	1.5419	Female	Black or African American	Hispanic or Latino	BS_SFZ3A07S	Tumors of sellar region	Adamantinomatous Craniopharyngioma	Craniopharyngioma	CRANIO, ADAM	CRANIO, ADAM	Initial CNS Tumor	Suprasellar	Gross/Near total resection	3361	9.20192	LIVING	3361	9.20192	Not Applicable	NO EVENT
BS_5FP2H6VW	PT_PFP1ZVHD	EUR	0	0	0.0585	0	0.9415	0.2821	12.4288	3.3898	6.319	2.7603	Male	White	Not Hispanic or Latino	BS_Z9PKZ4RT	Low-grade astrocytic tumor	Low-grade glioma	Low-grade glioma	LGG, BRAF V600E, CDKN2A/B	LGG, BRAF V600E	Initial CNS Tumor	Hemispheric	Gross/Near total resection	1580	4.3258	LIVING	103	0.281999	Recurrence	EVENT
BS_5GRVA3YE	PT_NZFFMZ0B	EUR	0	0	0.0585	0	0.9415	0.8608	10.5582	7.7633	7.615	1.4588	Male	White	Not Hispanic or Latino	BS_89RCN9PF	Low-grade astrocytic tumor	Low-grade glioma	Low-grade glioma	LGG, other MAPK	LGG, Other alteration	Initial CNS Tumor	Hemispheric	Gross/Near total resection	1921	5.25941	LIVING	1921	5.25941	Not Applicable	NO EVENT
BS_5MJ9XXAC	PT_CM32ZCX6	AMR	0	0.024	0.9754	0.0001	0.0005	13.5878	0.4535	6.4164	0.8006	2.3151	Male	Reported Unknown	Hispanic or Latino	BS_40SJZGT2	Low-grade astrocytic tumor	Low-grade glioma	Low-grade glioma	LGG, BRAF V600E	LGG, BRAF V600E	Initial CNS Tumor	Midline	Biopsy only	2162	5.91923	LIVING	601	1.64545	Progressive	EVENT
BS_5N2GEGMD	PT_B7QRTN72	EUR	0	0	0.082	0	0.918	2.2144	9.5591	3.1936	8.1136	0.9008	Male	White	Not Hispanic or Latino	BS_YH60H2FS	Embryonal tumor	Medulloblastoma	Medulloblastoma	MB, Group4	MB, Group4	Initial CNS Tumor	Posterior fossa	Partial resection	2292	6.27515	LIVING	2292	6.27515	Not Applicable	NO EVENT
BS_5SH4MD89	PT_Y74CVASJ	EUR	0	0	0.0307	0	0.9693	0.8121	12.9624	7.2107	9.1046	2.088	Female	White	Not Hispanic or Latino	BS_5Z0GA574	Diffuse astrocytic and oligodendroglial tumor	Diffuse midline glioma	DIPG or DMG	DMG, H3 K28, TP53	DMG, H3 K28	Initial CNS Tumor	Midline	NA	302	0.826831	DECEASED	NA	NA	NA	NA
BS_5VSK2DHE	PT_V0TQ0P66	EUR	0	0	0.0611	0	0.9389	0.0123	9.933	4.3192	8.293	1.3357	Male	White	Not Hispanic or Latino	BS_2AWCKNB3	Meningioma	Meningioma	Meningioma	NA	NA	Initial CNS Tumor	Hemispheric	Gross/Near total resection	3695	10.1164	LIVING	628	1.71937	Recurrence	EVENT
BS_5W0BW97W	PT_25Z2NX27	AFR	0	0.9997	0.0003	0	0	60.6749	-16.7417	2.0789	1.8781	1.9244	Female	Black or African American	Not Hispanic or Latino	BS_W50WEJE7	Benign tumor	NA	Non-neoplastic tumor	NA	NA	Initial CNS Tumor	Other	Partial resection	1579	4.32307	LIVING	1579	4.32307	Progressive	EVENT
BS_5WZE7TYQ	PT_ZD9AYB6F	EUR	0	0	0.037	0	0.963	0.0357	12.7461	4.1339	8.1004	0.8809	Female	White	Not Hispanic or Latino	BS_245CTSH9	Low-grade astrocytic tumor	Low-grade glioma	Low-grade glioma	LGG, KIAA1549-BRAF	LGG, BRAF fusion	Initial CNS Tumor	Posterior fossa	Gross/Near total resection	1666	4.56126	LIVING	1666	4.56126	Not Applicable	NO EVENT
BS_5YCVM9WF	PT_9YMRNZHH	EUR	0	0	0.0402	0	0.9598	2.8989	12.7152	2.664	8.7061	-0.1183	Male	White	Not Hispanic or Latino	BS_F8KR1QWE	Embryonal tumor	Medulloblastoma	Medulloblastoma	MB, Group4	MB, Group4	Initial CNS Tumor	Posterior fossa	Gross/Near total resection	408	1.11704	DECEASED	317	0.867899	Recurrence - Metastatic	EVENT
BS_5YXP6R6Q	PT_DFCZAG9T	EUR	0	0	0.0349	0	0.9651	1.2887	12.348	3.4731	9.8478	0.8174	Male	White	Not Hispanic or Latino	BS_4NPEMNAD	Embryonal tumor	Neuroblastoma	Other tumor	NBL, MYCN amplified	NBL, MYCN amplified	Initial CNS Tumor	Other	Biopsy only	402	1.10062	DECEASED	109	0.298426	Progressive - Metastatic	EVENT
BS_601994WV	PT_2BTC5TEN	SAS	0	0	0	1	0	0.5062	-9.8814	-16.4971	-2.3872	2.0638	Female	Asian	Not Hispanic or Latino	BS_AQQY8HMR	Tumors of sellar region	Adamantinomatous Craniopharyngioma	Craniopharyngioma	CRANIO, ADAM	CRANIO, ADAM	Initial CNS Tumor	Suprasellar	Gross/Near total resection	2089	5.71937	LIVING	609	1.66735	Recurrence	EVENT
BS_617JM3FD	PT_V8714N9H	EUR	0	0	0.0657	0	0.9343	1.4864	9.0509	3.0853	9.3756	3.6759	Male	White	Not Hispanic or Latino	BS_H1K33JVK	Embryonal tumor	Medulloblastoma	Medulloblastoma	MB, Group3	MB, Group3	Initial CNS Tumor	Posterior fossa	Partial resection	814	2.22861	DECEASED	511	1.39904	Recurrence - Metastatic	EVENT
BS_61C97RSA	PT_9HMVHQEH	AFR	0	0.9996	0.0004	0	0	58.8209	-15.429	0.131	2.3435	2.7521	Male	Black or African American	Not Hispanic or Latino	BS_H2K7XX4X	Embryonal tumor	Medulloblastoma	Medulloblastoma	MB, Group4	MB, Group4	Initial CNS Tumor	Posterior fossa	Gross/Near total resection	2322	6.35729	DECEASED	1099	3.0089	Recurrence - Metastatic	EVENT
BS_61KN2D29	PT_QTDY0Y9A	EAS	0.9846	0	0	0.0154	0	-2.8636	-27.7776	-5.4656	-0.3904	3.6959	Male	Asian	Not Hispanic or Latino	BS_1S5V7WWC	Diffuse astrocytic and oligodendroglial tumor	Diffuse midline glioma	DIPG or DMG	DMG, H3 K28	DMG, H3 K28	Initial CNS Tumor	Mixed	Partial resection	814	2.22861	DECEASED	396	1.08419	Progressive - Metastatic	EVENT
BS_63JFFF51	PT_RM5S859Q	EUR	0	0	0.031	0	0.969	2.321	10.8384	4.9995	11.3386	3.203	Female	White	Not Hispanic or Latino	BS_R7YMKNJN	Ependymal tumor	Ependymoma	Ependymoma	EPN, ST ZFTA	EPN, ST ZFTA	Initial CNS Tumor	Hemispheric	Gross/Near total resection	1701	4.65708	LIVING	1701	4.65708	Not Applicable	NO EVENT
BS_63QHP547	PT_YCMH9SQP	EUR	0	0	0.0597	0	0.9403	1.8012	9.4076	3.2033	9.4531	0.8187	Male	White	Not Hispanic or Latino	BS_A70G7S2W	Metastatic tumors	Metastatic secondary tumors	Other tumor	NA	NA	Initial CNS Tumor	Hemispheric	Partial resection	263	0.720055	DECEASED	263	0.720055	Deceased - due to disease	EVENT
BS_644F21BX	PT_41WETNRC	EUR	0	0	0.0352	0	0.9648	-0.8276	11.3251	3.749	9.6542	1.9419	Female	White	Not Hispanic or Latino	BS_GFS9JEE6	Low-grade astrocytic tumor	Low-grade glioma	Low-grade glioma	LGG, RTK	LGG, Other alteration	Initial CNS Tumor	Posterior fossa	Gross/Near total resection	2096	5.73854	LIVING	367	1.00479	Recurrence	EVENT
BS_6458RHRT	PT_PNED3GG3	AMR	0	0.3788	0.6212	0	0	29.5582	-8.8513	6.7075	-2.651	1.2802	Female	Reported Unknown	Hispanic or Latino	BS_WMEYJGDC	Tumors of sellar region	Adamantinomatous Craniopharyngioma	Craniopharyngioma	CRANIO, ADAM	CRANIO, ADAM	Initial CNS Tumor	Suprasellar	Gross/Near total resection	3478	9.52225	LIVING	1764	4.82957	Recurrence - Metastatic	EVENT
BS_65YZYWHD	PT_0DXHDZJR	EUR	0	0	0.0342	0	0.9658	0.3036	13.5706	5.4401	7.2558	1.799	Male	White	Not Hispanic or Latino	BS_QWS88QXE	Diffuse astrocytic and oligodendroglial tumor	High-grade glioma	Other high-grade glioma	HGG, H3 wildtype	HGG, H3 WT	Initial CNS Tumor	Hemispheric	Partial resection	648	1.77413	DECEASED	648	1.77413	Deceased - due to disease	EVENT
BS_668350EZ	PT_NK8A49X5	AMR	0	0.0079	0.9921	0	0	-0.0111	-10.5337	13.0685	-13.9777	2.2485	Male	Reported Unknown	Hispanic or Latino	BS_1MME7FBS	Diffuse astrocytic and oligodendroglial tumor	Diffuse midline glioma	DIPG or DMG	DMG, H3 K28	DMG, H3 K28	Initial CNS Tumor	Midline	NA	704	1.92745	DECEASED	NA	NA	NA	NA
BS_6E10DMSJ	PT_59FJRPVX	EUR	0	0	0.0793	0	0.9207	2.0908	11.0167	5.2187	6.6336	2.9859	Female	White	Not Hispanic or Latino	BS_WJB33V17	Diffuse astrocytic and oligodendroglial tumor	High-grade glioma	Other high-grade glioma	HGG, H3 wildtype	HGG, H3 WT	Initial CNS Tumor	Hemispheric	Partial resection	2016	5.51951	LIVING	947	2.59274	Progressive - Metastatic	EVENT
BS_6EASDEJQ	PT_G3AVDN4E	EUR	0	0	0.0575	0	0.9425	1.191	10.6233	1.7772	9.0049	2.2361	Male	White	Not Hispanic or Latino	BS_RQ5Z7KNW	Embryonal tumor	Medulloblastoma	Medulloblastoma	MB, Group4	MB, Group4	Initial CNS Tumor	Posterior fossa	Gross/Near total resection	2231	6.10815	LIVING	2231	6.10815	Not Applicable	NO EVENT
BS_6FD0SW6E	PT_0SPKM4S8	AFR	0	0.995	0.005	0	0	48.5917	-10.7675	1.6577	2.3237	1.7863	Male	Black or African American	Not Hispanic or Latino	BS_VW4XN9Y7	Diffuse astrocytic and oligodendroglial tumor	High-grade glioma	Other high-grade glioma	HGG, H3 wildtype, TP53	HGG, H3 WT	Initial CNS Tumor	Hemispheric	Gross/Near total resection	334	0.914442	LIVING	205	0.561259	Progressive	EVENT
BS_6GS4XT7F	PT_M23Q0DC3	SAS	0	0	0	1	0	2.325	-4.0775	-15.0015	-1.1944	2.0489	Female	Reported Unknown	Not Hispanic or Latino	BS_CGXTFM67	Diffuse astrocytic and oligodendroglial tumor	Diffuse midline glioma	DIPG or DMG	DMG, H3 K28	DMG, H3 K28	Initial CNS Tumor	Midline	NA	882	2.41478	DECEASED	NA	NA	NA	NA
BS_6H3DP0G0	PT_FAQWD7GX	EUR	0	0	0.1209	0	0.8791	0.9938	8.7079	6.0449	5.572	3.1791	Male	White	Not Hispanic or Latino	BS_CN7PB0DN	Tumors of sellar region	Craniopharyngioma	Craniopharyngioma	CRANIO, To be classified	CRANIO, To be classified	Initial CNS Tumor	Mixed	Partial resection	2338	6.4011	LIVING	2338	6.4011	Not Applicable	NO EVENT
BS_6M3B3TKJ	PT_8XZY6MM1	EUR	0	0	0.0338	0	0.9662	1.0431	13.4146	4.9324	8.3169	1.9236	Female	White	Not Hispanic or Latino	BS_WB8P21ED	Low-grade astrocytic tumor	Low-grade glioma	Low-grade glioma	LGG, KIAA1549-BRAF, other MAPK	LGG, BRAF fusion	Initial CNS Tumor	Posterior fossa	Gross/Near total resection	280	0.766598	LIVING	280	0.766598	Not Applicable	NO EVENT
BS_6PFQJMM3	PT_6MB6RED3	AMR	0	0.255	0.7449	0	0.0001	20.553	0.8527	3.545	4.5396	2.3131	Male	White	Not Hispanic or Latino	BS_GJFBA5W4	Tumors of sellar region	Adamantinomatous Craniopharyngioma	Craniopharyngioma	CRANIO, ADAM	CRANIO, ADAM	Initial CNS Tumor	Suprasellar	Gross/Near total resection	843	2.30801	DECEASED	843	2.30801	Not Applicable	NO EVENT
BS_6QF29TRA	PT_WYF217NZ	EUR	0	0	0.0513	0	0.9487	2.6501	12.5676	4.0362	7.9871	2.759	Male	White	Not Hispanic or Latino	BS_RZNNEX1Y	Low-grade astrocytic tumor	Low-grade glioma	Low-grade glioma	LGG, KIAA1549-BRAF	LGG, BRAF fusion	Initial CNS Tumor	Posterior fossa	Gross/Near total resection	1138	3.11567	LIVING	1138	3.11567	Not Applicable	NO EVENT
BS_6S0YKNJD	PT_92YX7KK9	EUR	0	0	0.0539	0	0.9461	0.3341	11.0084	3.6014	8.5671	2.5362	Male	White	Not Hispanic or Latino	BS_F5KRHGKC	Germ cell tumor	Germinoma	Germ cell tumor	NA	NA	Initial CNS Tumor	Midline	Biopsy only	617	1.68925	LIVING	617	1.68925	Not Applicable	NO EVENT
BS_6S7T92KS	PT_8RB3EKNP	AFR	0	0.649	0.351	0	0	27.2681	-2.1819	1.2298	5.409	2.4007	Male	Black or African American	Not Hispanic or Latino	BS_5KFAEMQJ	Embryonal tumor	Medulloblastoma	Medulloblastoma	MB, Group4	MB, Group4	Initial CNS Tumor	Mixed	Gross/Near total resection	581	1.59069	DECEASED	581	1.59069	Deceased - due to disease	EVENT
BS_6VQ446ZB	PT_38FS37DP	EUR	0	0	0.0373	0	0.9627	1.0193	13.1926	4.6969	9.0243	5.082	Female	White	Not Hispanic or Latino	BS_2EAF5GXZ	Mesenchymal non-meningothelial tumor	Ewing sarcoma	Mesenchymal tumor	EWS	EWS	Initial CNS Tumor	Hemispheric	Gross/Near total resection	1838	5.03217	LIVING	1838	5.03217	Not Applicable	NO EVENT
BS_6VTM903X	PT_KEQ53KRH	EUR	0	0	0.3224	0	0.6776	9.964	8.0295	4.5324	8.7201	2.779	Female	White	Not Hispanic or Latino	BS_A8XRT37Q	Diffuse astrocytic and oligodendroglial tumor	High-grade glioma	Other high-grade glioma	HGG, H3 wildtype, TP53	HGG, H3 WT	Initial CNS Tumor	Mixed	Biopsy only	337	0.922656	DECEASED	258	0.706366	Progressive	EVENT
BS_6X36H0V9	PT_9AHA6KW3	AFR	0	0.9924	0.0076	0	0	47.6491	-9.1767	1.5322	3.9686	1.0873	Female	Black or African American	Not Hispanic or Latino	BS_SDT1J3A7	Low-grade astrocytic tumor	Ganglioglioma	Mixed neuronal-glial tumor	GNG, wildtype	GNG/GNT, WT	Initial CNS Tumor	Midline	Partial resection	1812	4.96099	LIVING	1812	4.96099	Not Applicable	NO EVENT
BS_6Y9AK5F8	PT_CR2YBSPT	EUR	0	0	0.056	0	0.944	-0.7214	11.6057	4.018	5.9093	1.1608	Male	White	Not Hispanic or Latino	BS_AXW0XBH8	Low-grade astrocytic tumor	Ganglioglioma	Mixed neuronal-glial tumor	GNG, wildtype	GNG/GNT, WT	Initial CNS Tumor	Hemispheric	Gross/Near total resection	200	0.54757	LIVING	200	0.54757	Not Applicable	NO EVENT
BS_6YMCPWP4	PT_QH9H491G	EUR	0	0	0.0574	0	0.9426	2.9359	12.54	2.5615	6.8408	1.2309	Female	White	Not Hispanic or Latino	BS_4T8J7JEP	Meningioma	Meningioma	Meningioma	NA	NA	Initial CNS Tumor	Optic pathway	Partial resection	5506	15.0746	LIVING	1855	5.07871	Recurrence	EVENT
BS_70SGSPD8	PT_DQT78GS5	EUR	0	0	0.031	0	0.969	1.1549	13.9249	4.6413	7.8673	1.3894	Female	White	Not Hispanic or Latino	BS_69VS8PS1	Embryonal tumor	Embryonal tumor with multilayer rosettes	Other CNS embryonal tumor	ETMR, C19MC-altered	ETMR, C19MC-altered	Initial CNS Tumor	Hemispheric	Gross/Near total resection	1708	4.67625	LIVING	1708	4.67625	Not Applicable	NO EVENT
BS_71CN44A6	PT_868QRW9G	AMR	0	0.3812	0.6188	0	0	23.6295	0.3595	1.7033	6.277	0.8342	Male	Black or African American	Not Hispanic or Latino	BS_K89V7JNJ	Neuronal and mixed neuronal-glial tumor	Dysembryoplastic neuroepithelial tumor	Mixed neuronal-glial tumor	NA	GNG/GNT, Other alteration	Initial CNS Tumor	Hemispheric	Gross/Near total resection	197	0.539357	LIVING	197	0.539357	Not Applicable	NO EVENT
BS_751B2CF8	PT_M2J30CF7	EUR	0	0	0.0995	0	0.9005	4.3007	9.8417	4.2486	7.5871	2.4222	Female	White	Not Hispanic or Latino	BS_AWDQEKK1	Mesenchymal non-meningothelial tumor	Sarcoma	Mesenchymal tumor	NA	NA	Initial CNS Tumor	Midline	Biopsy only	31	0.0848734	DECEASED	31	0.0848734	Not Applicable	NO EVENT
BS_79FBVAB7	PT_1ZAWNGWT	EUR	0	0	0.0325	0	0.9675	0.4967	13.5249	3.3218	8.5688	1.4716	Female	White	Not Available	BS_4DTX295Z	Low-grade astrocytic tumor	Ganglioglioma	Mixed neuronal-glial tumor	GNG, IDH	GNG/GNT, Other alteration	Initial CNS Tumor	Hemispheric	Partial resection	2156	5.90281	LIVING	2011	5.50582	Progressive	EVENT
BS_7CBZW7P6	PT_63HDZHCN	EUR	0	0	0.1361	0	0.8639	2.0385	8.3218	6.073	5.3223	1.5476	Male	White	Not Available	BS_S0T3CQ97	Diffuse astrocytic and oligodendroglial tumor	High-grade glioma	Other high-grade glioma	HGG, H3 wildtype, TP53	HGG, H3 WT	Initial CNS Tumor	Hemispheric	Gross/Near total resection	1139	3.11841	DECEASED	985	2.69678	Recurrence	EVENT
BS_7FHJGTZG	PT_C1M4YF1R	EUR	0	0	0.0415	0	0.9585	-0.295	12.2957	6.4065	7.1406	1.2236	Female	White	Not Hispanic or Latino	BS_K6BMXTW5	Low-grade astrocytic tumor	Low-grade glioma	Low-grade glioma	LGG, KIAA1549-BRAF	LGG, BRAF fusion	Initial CNS Tumor	Posterior fossa	Gross/Near total resection	3483	9.53593	LIVING	3483	9.53593	Not Applicable	NO EVENT
BS_7GZKB2J6	PT_9A6RPJ97	EUR	0	0	0.0475	0	0.9525	1.7174	11.0459	4.195	9.337	2.0359	Female	White	Not Hispanic or Latino	BS_RHEBGZF8	Embryonal tumor	Medulloblastoma	Medulloblastoma	MB, WNT	MB, WNT	Initial CNS Tumor	Mixed	Gross/Near total resection	3080	8.43258	LIVING	13	0.0355921	Progressive - Metastatic	EVENT
BS_7NEND0C1	PT_2GPH62JS	EUR	0	0	0.0815	0	0.9185	0.8352	10.0529	6.0033	6.0922	0.8374	Male	White	Hispanic or Latino	BS_2VHFP7M8	Tumors of sellar region	Adamantinomatous Craniopharyngioma	Craniopharyngioma	CRANIO, ADAM	CRANIO, ADAM	Initial CNS Tumor	Suprasellar	Gross/Near total resection	2323	6.36003	LIVING	577	1.57974	Recurrence	EVENT
BS_7QH9BCJQ	PT_WWZ2Q14R	EUR	0	0	0.0535	0	0.9465	-0.076	10.9647	5.9678	7.9117	1.8298	Male	White	Not Hispanic or Latino	BS_DVQYQSVW	Embryonal tumor	Medulloblastoma	Medulloblastoma	MB, SHH	MB, SHH	Initial CNS Tumor	Posterior fossa	Partial resection	1549	4.24093	LIVING	1549	4.24093	Not Applicable	NO EVENT
BS_7QSPXKMP	PT_FN4GEEFR	EUR	0	0	0.053	0	0.947	0.7998	11.6084	5.4237	7.2028	1.1112	Female	White	Not Hispanic or Latino	BS_BX8AR74E	Embryonal tumor	Medulloblastoma	Medulloblastoma	MB, SHH	MB, SHH	Initial CNS Tumor	Posterior fossa	Partial resection	1773	4.85421	DECEASED	1064	2.91307	Progressive - Metastatic	EVENT
BS_7V4S5B83	PT_7RMS6K08	EUR	0	0	0.0527	0	0.9473	0.3603	11.7037	5.0314	7.4459	1.7686	Female	White	Not Hispanic or Latino	BS_ACE6QKVF	Tumors of sellar region	Adamantinomatous Craniopharyngioma	Craniopharyngioma	CRANIO, ADAM	CRANIO, ADAM	Initial CNS Tumor	Suprasellar	Gross/Near total resection	1835	5.02396	LIVING	1835	5.02396	Not Applicable	NO EVENT
BS_7WQ4F99X	PT_PY4QFHHV	EUR	0	0	0.0337	0	0.9663	1.4875	13.7255	5.4727	7.9448	2.3585	Male	White	Not Hispanic or Latino	BS_EKR4NSNW	Neuronal and mixed neuronal-glial tumor	Dysembryoplastic neuroepithelial tumor	Mixed neuronal-glial tumor	NA	GNG/GNT, Other alteration	Initial CNS Tumor	Hemispheric	Gross/Near total resection	NA	NA	LIVING	NA	NA	Not Applicable	NO EVENT
BS_7XEH55CB	PT_YZ8A8A36	EUR	0	0	0.0491	0	0.9509	1.3336	12.4227	4.5646	7.6214	2.375	Female	White	Not Hispanic or Latino	BS_59FR1NC2	Choroid plexus tumor	Choroid plexus tumor	Choroid plexus tumor	NA	NA	Initial CNS Tumor	Mixed	Gross/Near total resection	589	1.61259	LIVING	115	0.314853	Progressive	EVENT
BS_7XX4Q2RJ	PT_XX2VW3D9	EUR	0	0	0.0683	0	0.9317	-0.873	8.9469	5.1126	8.0061	2.4874	Female	White	Not Hispanic or Latino	BS_0J5GC803	Embryonal tumor	Medulloblastoma	Medulloblastoma	MB, Group3	MB, Group3	Initial CNS Tumor	Posterior fossa	Gross/Near total resection	1101	3.01437	LIVING	1101	3.01437	Not Applicable	NO EVENT
BS_81PR0E1C	PT_16EJ7BZ9	EUR	0	0	0.152	0	0.848	5.2467	7.1939	4.4229	7.3188	1.5979	Male	White	Not Hispanic or Latino	BS_5KK9P7XD	Meningioma	Meningioma	Meningioma	NA	NA	Initial CNS Tumor	Mixed	Gross/Near total resection	489	1.33881	LIVING	489	1.33881	Not Applicable	NO EVENT
BS_82HQ2RBJ	PT_Z4GS3ZQQ	AMR	0	0.0028	0.9971	0	0.0001	2.5621	-1.7108	10.3815	-5.8757	1.8638	Female	Reported Unknown	Hispanic or Latino	BS_6ZP2KRPW	Ependymal tumor	Ependymoma	Ependymoma	EPN, To be classified	EPN, To be classified	Initial CNS Tumor	Hemispheric	Gross/Near total resection	300	0.821355	LIVING	98	0.268309	Recurrence	EVENT
BS_83YQS965	PT_ZZRBX5JT	EUR	0	0	0.0591	0	0.9409	2.8501	10.865	5.0042	8.6767	2.3499	Female	White	Not Hispanic or Latino	BS_AGD2ATY1	Ependymal tumor	Ependymoma	Ependymoma	EPN, To be classified	EPN, To be classified	Initial CNS Tumor	Ventricles	Gross/Near total resection	1963	5.3744	LIVING	789	2.16016	Recurrence	EVENT
BS_84QXT7FR	PT_M04EC74B	AMR	0	0.104	0.895	0.0002	0.0008	15.318	1.5305	3.8382	2.1621	1.9382	Male	Reported Unknown	Not Hispanic or Latino	BS_CKY2TTXG	Embryonal tumor	Atypical Teratoid Rhabdoid Tumor	Atypical Teratoid Rhabdoid Tumor	ATRT, To be classified	ATRT, To be classified	Initial CNS Tumor	Other	Gross/Near total resection	495	1.35524	DECEASED	227	0.621492	Recurrence	EVENT
BS_85KFJ81X	PT_0WKX8Q5X	EUR	0	0	0.0994	0	0.9006	0.8069	9.7846	2.562	6.7179	1.5967	Male	White	Not Hispanic or Latino	BS_QSMFVHSB	Ependymal tumor	Ependymoma	Ependymoma	EPN, To be classified	EPN, To be classified	Initial CNS Tumor	Spine	Partial resection	1840	5.03765	LIVING	1840	5.03765	Not Applicable	NO EVENT
BS_86EDWEA2	PT_V2F0865M	EUR	0	0	0.0339	0	0.9661	1.4602	12.9249	6.7863	8.7218	1.9737	Male	White	Not Hispanic or Latino	BS_JSMAT49K	Low-grade astrocytic tumor	Low-grade glioma	Low-grade glioma	LGG, NF1-somatic, FGFR	LGG, Other alteration	Initial CNS Tumor	Posterior fossa	Partial resection	2084	5.70568	LIVING	2084	5.70568	Not Applicable	NO EVENT
BS_872YDFKD	PT_4XB3YTJM	AMR	0	0.0485	0.9514	0	0.0001	16.2058	-0.8439	4.7502	-0.6083	1.6642	Female	White	Not Hispanic or Latino	BS_1X206RYY	Diffuse astrocytic and oligodendroglial tumor	Diffuse midline glioma	DIPG or DMG	DMG, H3 K28, TP53	DMG, H3 K28	Initial CNS Tumor	Midline	Gross/Near total resection	294	0.804928	DECEASED	215	0.588638	Recurrence - Metastatic	EVENT
BS_874XHFP7	PT_F822DBA0	EUR	0	0	0.0421	0	0.9579	1.0682	12.6957	5.0871	8.2224	2.5883	Male	White	Not Hispanic or Latino	BS_KPWRDRFP	Mesenchymal non-meningothelial tumor	Ewing sarcoma	Mesenchymal tumor	EWS	EWS	Initial CNS Tumor	Spine	Partial resection	2794	7.64956	LIVING	2794	7.64956	Not Applicable	NO EVENT
BS_8782G07F	PT_82MX6J77	EUR	0	0	0.1064	0	0.8936	2.1927	8.8171	2.3871	7.5899	1.4894	Female	White	Not Hispanic or Latino	BS_8H2XX24V	Embryonal tumor	Medulloblastoma	Medulloblastoma	MB, Group3	MB, Group3	Initial CNS Tumor	Posterior fossa	Gross/Near total resection	3862	10.5736	DECEASED	189	0.517454	Recurrence	EVENT
BS_88B4WV6J	PT_YXJQGT69	EUR	0	0	0.0324	0	0.9676	0.0058	12.8797	5.8244	9.0451	2.4921	Female	White	Not Hispanic or Latino	BS_NHRNZRQV	Low-grade astrocytic tumor	Low-grade glioma	Low-grade glioma	LGG, BRAF V600E	LGG, BRAF V600E	Initial CNS Tumor	Hemispheric	Gross/Near total resection	556	1.52225	LIVING	556	1.52225	Not Applicable	NO EVENT
BS_88FW45Z8	PT_48N4Y6YP	EAS	0.9987	0	0.0012	0.0001	0	-2.9648	-15.5226	2.2489	8.6469	1.1611	Female	Asian	Not Hispanic or Latino	BS_8B1YF57H	Low-grade astrocytic tumor	Low-grade glioma	Low-grade glioma	LGG, BRAF V600E	LGG, BRAF V600E	Initial CNS Tumor	Suprasellar	Partial resection	3353	9.18001	LIVING	3353	9.18001	Not Applicable	NO EVENT
BS_89N80Q5Q	PT_PKHG2YFW	EAS	1	0	0	0	0	-7.069	-42.3642	3.7674	7.2969	-0.4711	Female	Asian	Not Hispanic or Latino	BS_7Y5E5KQW	Histiocytic tumor	Langerhans Cell histiocytosis	Other tumor	NA	NA	Initial CNS Tumor	Other	Gross/Near total resection	1644	4.50103	LIVING	1644	4.50103	Not Applicable	NO EVENT
BS_8AEFKGN1	PT_SABHZ7XX	AFR	0	0.9975	0.0025	0	0	50.3944	-12.2924	-0.763	2.3646	2.1611	Male	Black or African American	Not Hispanic or Latino	BS_FCXEAPJ1	Tumor of cranial and paraspinal nerves	Schwannoma	Schwannoma	NA	NA	Initial CNS Tumor	Spine	Gross/Near total resection	525	1.43737	LIVING	525	1.43737	Not Applicable	NO EVENT
BS_8CA6RYK8	PT_YQWG98Z5	EUR	0	0	0.0379	0	0.9621	1.1882	13.0018	4.9785	8.9489	3.5958	Male	Black or African American	Not Hispanic or Latino	BS_C3KDA5ZC	Pre-cancerous lesion	NA	Non-neoplastic tumor	NA	NA	Initial CNS Tumor	Hemispheric	Gross/Near total resection	411	1.12526	LIVING	411	1.12526	Not Applicable	NO EVENT
BS_8DTDM1MK	PT_409Y4N1N	EUR	0	0	0.0556	0	0.9444	0.1609	10.844	4.2706	8.2706	1.8081	Male	White	Not Hispanic or Latino	BS_HW4MYBZ2	Low-grade astrocytic tumor	Low-grade glioma	Low-grade glioma	LGG, KIAA1549-BRAF	LGG, BRAF fusion	Initial CNS Tumor	Posterior fossa	Gross/Near total resection	968	2.65024	LIVING	968	2.65024	Not Applicable	NO EVENT
BS_8HZ761SQ	PT_NSXP8AWV	EUR	0	0	0.0405	0	0.9595	0.6978	12.6594	4.3239	8.8194	2.9962	Female	White	Not Available	BS_M18CDDGK	Meningioma	Meningioma	Meningioma	NA	NA	Initial CNS Tumor	Spine	Gross/Near total resection	NA	NA	LIVING	NA	NA	Not Applicable	NO EVENT
BS_8PRJTBE1	PT_1KEER2Q1	EUR	0	0	0.0313	0	0.9687	-1.8115	10.9087	4.7626	9.4568	2.0878	Male	White	Not Hispanic or Latino	BS_F1B71HTZ	Low-grade astrocytic tumor	Low-grade glioma	Low-grade glioma	LGG, KIAA1549-BRAF	LGG, BRAF fusion	Initial CNS Tumor	Posterior fossa	Gross/Near total resection	3344	9.15537	LIVING	3344	9.15537	Not Applicable	NO EVENT
BS_8R1DYXMB	PT_AQWDQW27	AMR	0	0.0135	0.9865	0	0	2.4976	-6.2629	8.5992	-7.9721	1.3806	Female	Reported Unknown	Hispanic or Latino	BS_EDZCAHR2	Meningioma	Meningioma	Meningioma	NA	NA	Initial CNS Tumor	Hemispheric	Partial resection	2995	8.19986	LIVING	189	0.517454	Progressive	EVENT
BS_8WTBCJT5	PT_EB89G70N	AFR	0	0.9986	0.0014	0	0	53.8983	-13.5702	0.8741	2.1998	1.4979	Male	Black or African American	Not Hispanic or Latino	BS_KB9GJDCS	Ependymal tumor	Ependymoma	Ependymoma	EPN, PF A	EPN, PF A	Initial CNS Tumor	Mixed	Partial resection	722	1.97673	LIVING	722	1.97673	Not Applicable	NO EVENT
BS_8X2PEXCW	PT_NWYSD53S	EUR	0	0	0.1568	0	0.8432	0.6971	8.1945	2.8962	4.9502	0.9201	Female	White	Not Hispanic or Latino	BS_4PM2QG9C	Diffuse astrocytic and oligodendroglial tumor	Diffuse midline glioma	DIPG or DMG	DMG, H3 K28	DMG, H3 K28	Initial CNS Tumor	Midline	NA	854	2.33812	DECEASED	NA	NA	NA	NA
BS_8ZTNXCZJ	PT_M1RYN7B0	AFR	0	0.8699	0.1301	0	0	33.3094	-5.6795	2.3056	1.9411	0.7712	Male	Reported Unknown	Not Hispanic or Latino	BS_0EN5R1AP	Embryonal tumor	Atypical Teratoid Rhabdoid Tumor	Atypical Teratoid Rhabdoid Tumor	ATRT, To be classified	ATRT, To be classified	Initial CNS Tumor	Hemispheric	Gross/Near total resection	433	1.18549	DECEASED	194	0.531143	Recurrence - Metastatic	EVENT
BS_91CV203N	PT_EDWA0XTP	AMR	0.0001	0.0001	0.642	0.0001	0.3577	1.866	3.4888	7.4626	1.9552	2.0657	Female	White	Not Hispanic or Latino	BS_WP2D11SK	Embryonal tumor	Medulloblastoma	Medulloblastoma	MB, Group4	MB, Group4	Initial CNS Tumor	Posterior fossa	Partial resection	938	2.5681	DECEASED	470	1.28679	Progressive - Metastatic	EVENT
BS_92HPNHFB	PT_FAD8FQ6S	EUR	0	0	0.0374	0	0.9626	3.3411	12.2561	3.9296	10.1549	1.2882	Female	White	Not Hispanic or Latino	BS_JQNF0FQP	Low-grade astrocytic tumor	Ganglioglioma	Mixed neuronal-glial tumor	GNG, KIAA1549-BRAF	GNG/GNT, BRAF fusion	Initial CNS Tumor	Hemispheric	Gross/Near total resection	2316	6.34086	LIVING	2316	6.34086	Not Applicable	NO EVENT
BS_92SK6DD8	PT_YZME6QCY	EUR	0	0	0.0373	0	0.9627	1.524	13.1007	5.6522	8.4385	2.6213	Female	White	Not Hispanic or Latino	BS_MW6YMRBJ	Low-grade astrocytic tumor	Low-grade glioma	Low-grade glioma	LGG, FGFR	LGG, Other alteration	Initial CNS Tumor	Posterior fossa	Gross/Near total resection	486	1.3306	LIVING	486	1.3306	Not Applicable	NO EVENT
BS_95P46VE0	PT_CYVVA9AB	EUR	0	0	0.0366	0	0.9634	-1.7717	11.4176	5.3462	7.5072	-0.1391	Female	White	Not Hispanic or Latino	BS_01DQH017	Ependymal tumor	Ependymoma	Ependymoma	EPN, ST ZFTA	EPN, ST ZFTA	Initial CNS Tumor	Hemispheric	Gross/Near total resection	1451	3.97262	LIVING	1451	3.97262	Not Applicable	NO EVENT
BS_95W988HQ	PT_PGVQ4XRZ	EUR	0	0	0.2574	0.0001	0.7425	3.4859	6.4095	4.993	3.1583	0.9538	Male	White	Not Hispanic or Latino	BS_VXNT1TDB	Low-grade astrocytic tumor	Low-grade glioma	Low-grade glioma	LGG, other MAPK	LGG, Other alteration	Initial CNS Tumor	Posterior fossa	Gross/Near total resection	1257	3.44148	LIVING	1257	3.44148	Not Applicable	NO EVENT
BS_96TV932S	PT_NA8NZ0BN	AMR	0	0.0235	0.974	0.0001	0.0025	15.2041	3.0099	4.2613	4.5831	2.8493	Female	White	Not Hispanic or Latino	BS_B6K0N6HS	Low-grade astrocytic tumor	Low-grade glioma	Low-grade glioma	LGG, RTK, CDKN2A/B	LGG, Other alteration	Initial CNS Tumor	Hemispheric	Partial resection	2304	6.30801	LIVING	2304	6.30801	Not Applicable	NO EVENT
BS_9704T3DW	PT_KMHGNCNR	AMR	0	0.2081	0.783	0.0031	0.0058	15.8324	-0.12	-3.2998	3.2223	1.1099	Male	Reported Unknown	Not Hispanic or Latino	BS_E7HEQZ1K	Low-grade astrocytic tumor	Low-grade glioma	Low-grade glioma	LGG, RTK, BRAF V600E	LGG, BRAF V600E	Initial CNS Tumor	Mixed	Partial resection	2529	6.92402	LIVING	988	2.705	Recurrence	EVENT
BS_97241EMC	PT_XNMKQ4MR	EUR	0	0	0.0571	0	0.9429	2.7585	12.6965	3.8194	6.0952	2.665	Male	White	Not Hispanic or Latino	BS_8EB1S8MK	Low-grade astrocytic tumor	Low-grade glioma	Low-grade glioma	LGG, other MAPK	LGG, Other alteration	Initial CNS Tumor	Posterior fossa	Gross/Near total resection	2202	6.02875	LIVING	1139	3.11841	Recurrence	EVENT
BS_98RN7Y9D	PT_ZVV78QP5	AMR	0	0.0112	0.9888	0	0	6.725	-4.9364	10.7441	-5.049	2.1152	Male	Reported Unknown	Hispanic or Latino	BS_2RJN5Z4W	Low-grade astrocytic tumor	Low-grade glioma	Low-grade glioma	LGG, KIAA1549-BRAF	LGG, BRAF fusion	Initial CNS Tumor	Posterior fossa	Gross/Near total resection	1145	3.13484	LIVING	1145	3.13484	Not Applicable	NO EVENT
BS_99MW9ECE	PT_82A9SDRN	AMR	0	0.0378	0.9622	0	0	9.2689	-8.962	9.2935	-9.8835	0.8199	Female	Reported Unknown	Hispanic or Latino	BS_NWYBD9CA	Ependymal tumor	Ependymoma	Ependymoma	EPN, ST ZFTA	EPN, ST ZFTA	Initial CNS Tumor	Mixed	Partial resection	2225	6.09172	LIVING	270	0.73922	Recurrence	EVENT
BS_9A5CF1QE	PT_66XN3MT1	AFR	0	0.9979	0.0021	0	0	51.778	-12.101	1.6586	0.9962	3.2819	Female	Black or African American	Not Hispanic or Latino	BS_DC7XYYG8	Low-grade astrocytic tumor	Subependymal Giant Cell Astrocytoma	Low-grade glioma	SEGA, To be classified	SEGA	Initial CNS Tumor	Ventricles	Gross/Near total resection	1439	3.93977	LIVING	1439	3.93977	Not Applicable	NO EVENT
BS_9BBWSCD6	PT_PR4YBBH3	EUR	0	0	0.0548	0	0.9452	1.1237	11.5869	3.6911	8.4231	3.0697	Female	White	Not Available	BS_PPY0EWPG	Diffuse astrocytic and oligodendroglial tumor	Diffuse midline glioma	DIPG or DMG	DMG, H3 K28, TP53	DMG, H3 K28	Initial CNS Tumor	Midline	Biopsy only	39	0.106776	DECEASED	39	0.106776	Deceased - due to disease	EVENT
BS_9DKCQN5E	PT_VTWDS4G7	EUR	0	0	0.0464	0	0.9536	1.0029	12.2011	2.7097	8.8266	1.776	NA	NA	NA	BS_FEX3A4SE	Diffuse astrocytic and oligodendroglial tumor	Oligodendroglioma	Oligodendroglioma	NA	NA	Initial CNS Tumor	Hemispheric	Not Reported	NA	NA	NA	NA	NA	NA	NA
BS_9E41M9S0	PT_4XWYZYJS	AFR	0	0.9928	0.0072	0	0	46.1221	-9.7474	0.701	1.6917	2.7298	Male	Black or African American	Not Hispanic or Latino	BS_VHD4ARSG	Pre-cancerous lesion	NA	Non-neoplastic tumor	NA	NA	Initial CNS Tumor	Other	Gross/Near total resection	NA	NA	LIVING	NA	NA	Not Applicable	NO EVENT
BS_9F8D3A05	PT_8R00BMHH	EUR	0	0	0.053	0	0.947	2.0241	11.6759	5.2559	8.4072	2.778	Female	White	Not Hispanic or Latino	BS_H50HR85Y	Low-grade astrocytic tumor	Low-grade glioma	Low-grade glioma	LGG, RTK	LGG, Other alteration	Initial CNS Tumor	Midline	Partial resection	3933	10.768	LIVING	695	1.90281	Progressive	EVENT
BS_9G82HJFA	PT_59D00MBQ	AMR	0.0045	0.0004	0.5609	0.0007	0.4336	-1.5132	-0.2956	2.1078	5.9233	1.3417	Male	Asian	Not Hispanic or Latino	BS_3E5C1PN1	Diffuse astrocytic and oligodendroglial tumor	Diffuse midline glioma	DIPG or DMG	DMG, H3 K28, TP53	DMG, H3 K28	Initial CNS Tumor	Midline	Partial resection	419	1.14716	DECEASED	419	1.14716	Deceased - due to disease	EVENT
BS_9GHGSRGG	PT_6TKJRSPW	AFR	0	0.9975	0.0025	0	0	49.6854	-14.2246	-0.0569	1.5884	1.9504	Male	Black or African American	Not Hispanic or Latino	BS_WRJNMEX2	Low-grade astrocytic tumor	Low-grade glioma	Low-grade glioma	LGG, KIAA1549-BRAF	LGG, BRAF fusion	Initial CNS Tumor	Posterior fossa	Gross/Near total resection	379	1.03765	LIVING	379	1.03765	Not Applicable	NO EVENT
BS_9NRNDZD0	PT_BPKVVWVB	AMR	0	0.2635	0.7364	0	0.0001	20.5484	-0.2354	2.792	5.3187	1.1406	Male	White	Not Hispanic or Latino	BS_20X874J5	Embryonal tumor	Medulloblastoma	Medulloblastoma	MB, Group4	MB, Group4	Initial CNS Tumor	Mixed	Gross/Near total resection	567	1.55236	LIVING	567	1.55236	Not Applicable	NO EVENT
BS_9R1ENMBP	PT_MSQ6GSVP	AMR	0	0.001	0.999	0	0	-6.6326	-23.1446	17.8818	-31.8462	2.2087	Female	More Than One Race	Hispanic or Latino	BS_HJ95JNFN	Diffuse astrocytic and oligodendroglial tumor	Infant-type hemispheric glioma	Other high-grade glioma	IHG, NTRK-altered	IHG	Initial CNS Tumor	Mixed	Partial resection	1968	5.38809	LIVING	482	1.31964	Progressive - Metastatic	EVENT
BS_9S3N3Y5W	PT_N9CGVG02	AFR	0	0.6613	0.3387	0	0	27.2673	-2.5525	0.7035	3.6362	1.5742	Male	White	Not Hispanic or Latino	BS_ABENB1H2	Low-grade astrocytic tumor	Low-grade glioma	Low-grade glioma	LGG, KIAA1549-BRAF, RTK	LGG, BRAF fusion	Initial CNS Tumor	Mixed	Gross/Near total resection	2389	6.54073	LIVING	2389	6.54073	Not Applicable	NO EVENT
BS_9TKZ0YP0	PT_6DB7B9WV	AMR	0	0.0001	0.6958	0.0002	0.304	5.9321	5.8196	5.8829	0.9765	1.6563	Male	Reported Unknown	Hispanic or Latino	BS_CWQ35N2K	Pre-cancerous lesion	NA	Non-neoplastic tumor	NA	NA	Initial CNS Tumor	Hemispheric	Gross/Near total resection	NA	NA	LIVING	NA	NA	Not Applicable	NO EVENT
BS_9TSKXKGH	PT_M9XXJ4GR	EUR	0	0	0.0442	0	0.9558	1.0843	10.7926	5.0487	9.2656	0.2468	Male	White	Not Hispanic or Latino	BS_682Z7WH6	Diffuse astrocytic and oligodendroglial tumor	Diffuse midline glioma	DIPG or DMG	DMG, H3 K28, TP53	DMG, H3 K28	Initial CNS Tumor	Midline	NA	260	0.711841	DECEASED	NA	NA	NA	NA
BS_A3Y7KGVY	PT_A06JR0E5	AMR	0	0.0934	0.9066	0	0	20.3057	-1.7165	5.7019	-0.403	0.3192	Male	Black or African American	Not Hispanic or Latino	BS_4DYW3T2A	Diffuse astrocytic and oligodendroglial tumor	Diffuse midline glioma	DIPG or DMG	DMG, H3 K28, TP53	DMG, H3 K28	Initial CNS Tumor	Midline	NA	156	0.427105	DECEASED	NA	NA	NA	NA
BS_A4JP70KJ	PT_DEKWG1QG	AMR	0	0.0032	0.9968	0	0	-3.5553	-5.9804	12.0965	-12.3707	2.3533	Female	White	Not Hispanic or Latino	BS_CXN0498B	Benign tumor	NA	Non-neoplastic tumor	NA	NA	Initial CNS Tumor	Other	Gross/Near total resection	1065	2.91581	LIVING	1065	2.91581	Not Applicable	NO EVENT
BS_A75SK7WA	PT_GHHY5AAE	AMR	0	0.0067	0.9933	0	0	0.9509	-8.7052	13.8743	-13.1562	1.4742	Male	More Than One Race	Hispanic or Latino	BS_VA07453Z	Low-grade astrocytic tumor	Low-grade glioma	Low-grade glioma	LGG, FGFR	LGG, Other alteration	Initial CNS Tumor	Mixed	Gross/Near total resection	1247	3.4141	LIVING	1247	3.4141	Not Applicable	NO EVENT
BS_AA6DZJ9Z	PT_YY7CRV21	EUR	0	0	0.0545	0	0.9455	1.2441	11.5502	5.9218	7.8008	2.2836	Male	White	Not Hispanic or Latino	BS_FG649AWK	Pre-cancerous lesion	NA	Non-neoplastic tumor	NA	NA	Initial CNS Tumor	Hemispheric	Partial resection	436	1.1937	LIVING	436	1.1937	Not Applicable	NO EVENT
BS_ABDWNW1A	PT_32J909WM	AMR	0	0.0014	0.9986	0	0	-5.0817	-25.1058	19.8331	-33.8204	1.5664	Male	Reported Unknown	Hispanic or Latino	BS_JDMM2XG4	Embryonal tumor	Atypical Teratoid Rhabdoid Tumor	Atypical Teratoid Rhabdoid Tumor	ATRT, To be classified	ATRT, To be classified	Initial CNS Tumor	Mixed	Gross/Near total resection	1713	4.68994	LIVING	1061	2.90486	Progressive - Metastatic	EVENT
BS_ACZNJGV3	PT_HBT0C66Y	EUR	0	0	0.0554	0	0.9446	1.1887	10.1477	5.2519	8.6842	0.6569	Male	White	Not Hispanic or Latino	BS_M1YHV93N	Pre-cancerous lesion	NA	Non-neoplastic tumor	NA	NA	Initial CNS Tumor	Hemispheric	Gross/Near total resection	1493	4.08761	LIVING	1493	4.08761	Second Malignancy	EVENT
BS_AEJZG4A3	PT_EYZ25B99	EUR	0	0	0.0659	0	0.9341	0.8632	10.5084	3.1705	8.2887	3.0989	Male	White	Not Hispanic or Latino	BS_9E6Q11G2	Low-grade astrocytic tumor	Low-grade glioma	Low-grade glioma	LGG, BRAF/MAPK	LGG, Other alteration	Initial CNS Tumor	Posterior fossa	Gross/Near total resection	286	0.783025	LIVING	286	0.783025	Not Applicable	NO EVENT
BS_AF68VM9V	PT_C5FKRB1P	AMR	0	0.0035	0.9963	0	0.0001	-0.7424	-2.505	8.4323	-7.4589	0.738	Male	White	Not Available	BS_0AK4F99X	Diffuse astrocytic and oligodendroglial tumor	Diffuse midline glioma	DIPG or DMG	DMG, H3 K28	DMG, H3 K28	Initial CNS Tumor	Midline	NA	NA	NA	NA	NA	NA	NA	NA
BS_AF6A572P	PT_CWA1405H	EUR	0	0	0.0444	0	0.9556	1.4221	11.8008	6.0256	8.6549	1.662	Male	White	Not Hispanic or Latino	BS_9YPJANGX	Embryonal tumor	Medulloblastoma	Medulloblastoma	MB, WNT	MB, WNT	Initial CNS Tumor	Posterior fossa	Gross/Near total resection	NA	NA	LIVING	NA	NA	Not Applicable	NO EVENT
BS_AGNSAKZG	PT_EG7PH32E	EUR	0	0	0.0559	0	0.9441	5.7967	10.0539	5.566	10.0303	0.7641	Male	White	Not Hispanic or Latino	BS_2P7MJGM7	Ependymal tumor	Ependymoma	Ependymoma	EPN, SP	EPN, SP	Initial CNS Tumor	Spine	Gross/Near total resection	2910	7.96715	LIVING	1154	3.15948	Progressive	EVENT
BS_APFT88Y3	PT_VZTTTP3Q	EUR	0	0	0.0551	0	0.9449	3.0062	12.3836	5.1076	7.4853	2.8306	Male	Reported Unknown	Not Hispanic or Latino	BS_16FT8V4B	Low-grade astrocytic tumor	Low-grade glioma	Low-grade glioma	LGG, IDH	LGG, Other alteration	Initial CNS Tumor	Mixed	Partial resection	1396	3.82204	LIVING	1396	3.82204	Not Applicable	NO EVENT
BS_ARSZZ15F	PT_YXZPWFVB	EUR	0	0	0.0771	0	0.9228	4.4554	11.0235	3.4259	8.3057	2.768	Male	White	Not Hispanic or Latino	BS_R8ZKDFWH	Ependymal tumor	Ependymoma	Ependymoma	EPN, SP	EPN, SP	Initial CNS Tumor	Spine	Partial resection	NA	NA	LIVING	NA	NA	Not Applicable	NO EVENT
BS_ASJMZMN6	PT_JXGMAHHN	AFR	0	0.9653	0.0347	0	0	38.7009	-8.813	1.7644	1.7081	1.9075	Female	Black or African American	Hispanic or Latino	BS_MWKJF6XH	Low-grade astrocytic tumor	Low-grade glioma	Low-grade glioma	LGG, KIAA1549-BRAF	LGG, BRAF fusion	Initial CNS Tumor	Suprasellar	Partial resection	3279	8.97741	LIVING	548	1.50034	Progressive - Metastatic	EVENT
BS_AWRNMZAY	PT_WE1CHTWK	EUR	0	0	0.062	0	0.938	1.0229	11.2804	4.3353	7.6841	2.1466	Male	White	Not Hispanic or Latino	BS_4DY83R02	Embryonal tumor	CNS Embryonal tumor	Other CNS embryonal tumor	CNS Embryonal, NOS	CNS Embryonal, NOS	Initial CNS Tumor	Hemispheric	Gross/Near total resection	685	1.87543	LIVING	685	1.87543	Not Applicable	NO EVENT
BS_AZ4ATNVV	PT_7P6J57H3	EUR	0	0	0.0474	0	0.9526	1.8917	12.6591	4.5893	7.1441	1.5181	Male	White	Not Hispanic or Latino	BS_2X60Q1ET	Diffuse astrocytic and oligodendroglial tumor	Diffuse midline glioma	DIPG or DMG	DMG, H3 K28	DMG, H3 K28	Initial CNS Tumor	Midline	NA	400	1.09514	DECEASED	NA	NA	NA	NA
BS_AZG06JFG	PT_3RN24N9X	EUR	0	0	0.0875	0	0.9125	2.0026	10.1577	3.9353	6.5803	0.7698	Male	White	Not Hispanic or Latino	BS_VW96PFKQ	Low-grade astrocytic tumor	Low-grade glioma	Low-grade glioma	LGG, KIAA1549-BRAF	LGG, BRAF fusion	Initial CNS Tumor	Posterior fossa	Gross/Near total resection	3736	10.2286	LIVING	3736	10.2286	Not Applicable	NO EVENT
BS_B0M7XY0G	PT_T3REPTTC	EUR	0	0	0.0406	0	0.9594	-0.9713	10.909	4.6735	9.2053	2.6691	Female	White	Not Hispanic or Latino	BS_T9T3R2J0	Embryonal tumor	Medulloblastoma	Medulloblastoma	MB, Group3	MB, Group3	Initial CNS Tumor	Posterior fossa	Partial resection	433	1.18549	DECEASED	433	1.18549	Not Applicable	NO EVENT
BS_B2AFNXS1	PT_CW0BJE0Y	AMR	0.0001	0.0134	0.9863	0.0001	0.0002	9.7384	-2.502	7.8936	-0.9322	2.0287	Male	Reported Unknown	Not Available	BS_12ZB7R6A	Embryonal tumor	Atypical Teratoid Rhabdoid Tumor	Atypical Teratoid Rhabdoid Tumor	ATRT, MYC	ATRT, MYC	Initial CNS Tumor	Posterior fossa	Biopsy only	117	0.320329	DECEASED	104	0.284736	Progressive - Metastatic	EVENT
BS_B3WREYSV	PT_6Q0NPVP3	EUR	0	0	0.0417	0	0.9583	0.6197	12.4956	4.6633	7.477	0.6734	Female	White	Not Hispanic or Latino	BS_E5H6CFYT	Low-grade astrocytic tumor	Ganglioglioma	Mixed neuronal-glial tumor	GNG, H3	GNG/GNT, Other alteration	Initial CNS Tumor	Hemispheric	Gross/Near total resection	801	2.19302	LIVING	136	0.372348	Recurrence	EVENT
BS_B6H61NPY	PT_39HBKSGG	EUR	0	0	0.0488	0	0.9512	1.6605	11.9794	4.3192	8.2544	1.4851	Male	White	Not Hispanic or Latino	BS_Z5D6G1S6	Embryonal tumor	Medulloblastoma	Medulloblastoma	MB, Group4	MB, Group4	Initial CNS Tumor	Posterior fossa	Gross/Near total resection	2391	6.5462	LIVING	1736	4.75291	Second Malignancy	EVENT
BS_B77MC92H	PT_KAQMYFYB	AFR	0	0.9989	0.0011	0	0	54.117	-14.9811	1.0635	1.7522	2.6295	Male	Black or African American	Not Hispanic or Latino	BS_QFH9XM6Q	Diffuse astrocytic and oligodendroglial tumor	Diffuse midline glioma	DIPG or DMG	DMG, H3 K28, TP53	DMG, H3 K28	Initial CNS Tumor	Midline	NA	335	0.91718	DECEASED	NA	NA	NA	NA
BS_B7SMC7HM	PT_Q38AT6JY	EUR	0	0	0.056	0	0.944	-1.1783	10.7467	5.2322	7.6619	2.4938	Male	White	Not Hispanic or Latino	BS_RR3DKGKY	Tumors of sellar region	Adamantinomatous Craniopharyngioma	Craniopharyngioma	CRANIO, ADAM	CRANIO, ADAM	Initial CNS Tumor	Suprasellar	Gross/Near total resection	1841	5.04038	LIVING	1841	5.04038	Not Applicable	NO EVENT
BS_B900YTMN	PT_AKQZZPH8	AMR	0	0.0048	0.9952	0	0	0.079	-6.269	12.8764	-9.7644	0.5526	Male	Reported Unknown	Hispanic or Latino	BS_XPSD2NRJ	Meningioma	Meningioma	Meningioma	NA	NA	Initial CNS Tumor	Hemispheric	Gross/Near total resection	1174	3.21424	LIVING	1174	3.21424	Not Applicable	NO EVENT
BS_BE3DW3RB	PT_PHKSYE6Q	EUR	0	0	0.0449	0	0.9551	1.6363	12.1481	4.7019	8.4799	1.4773	Female	White	Not Hispanic or Latino	BS_Y9GHDZKS	Choroid plexus tumor	Choroid plexus tumor	Choroid plexus tumor	NA	NA	Initial CNS Tumor	Ventricles	Gross/Near total resection	1536	4.20534	LIVING	1536	4.20534	Not Applicable	NO EVENT
BS_BFK70293	PT_TRXF649Z	EUR	0	0	0.0585	0	0.9415	0.3426	11.7157	2.8435	7.7007	2.2469	Female	White	Not Hispanic or Latino	BS_11322HD1	Neuronal and mixed neuronal-glial tumor	Dysembryoplastic neuroepithelial tumor	Mixed neuronal-glial tumor	NA	GNG/GNT, Other alteration	Initial CNS Tumor	Hemispheric	Partial resection	989	2.70773	LIVING	989	2.70773	Not Applicable	NO EVENT
BS_BJSASJC0	PT_814K3T0D	AMR	0	0.0042	0.9958	0	0	-0.1788	-5.268	11.3449	-9.9895	1.2019	Male	Reported Unknown	Hispanic or Latino	BS_Z3AB3KMP	Diffuse astrocytic and oligodendroglial tumor	Diffuse midline glioma	DIPG or DMG	DMG, H3 K28, TP53	DMG, H3 K28	Initial CNS Tumor	Midline	NA	337	0.922656	DECEASED	NA	NA	NA	NA
BS_BKCPNFZ5	PT_1E3E6GMF	EAS	1	0	0	0	0	-6.2841	-36.6507	-1.0461	6.7096	-1.3088	Female	Asian	Not Hispanic or Latino	BS_7GKF6M85	Diffuse astrocytic and oligodendroglial tumor	Diffuse midline glioma	DIPG or DMG	DMG, H3 K28, TP53	DMG, H3 K28	Initial CNS Tumor	Midline	NA	394	1.07871	DECEASED	NA	NA	NA	NA
BS_BMYBS3EX	PT_FCYM09DV	EUR	0	0	0.0386	0	0.9614	1.5725	13.1917	4.1251	8.4718	2.3983	NA	NA	NA	BS_6EH1T1S8	Diffuse astrocytic and oligodendroglial tumor	Oligodendroglioma	Oligodendroglioma	NA	NA	Initial CNS Tumor	Hemispheric	Not Reported	NA	NA	NA	NA	NA	NA	NA
BS_BPDT230W	PT_HXDCHQ9Y	AFR	0	0.9873	0.0127	0	0	44.5568	-9.452	1.3817	3.897	1.1393	Female	Black or African American	Not Hispanic or Latino	BS_WEGGXVYA	Low-grade astrocytic tumor	Subependymal Giant Cell Astrocytoma	Low-grade glioma	SEGA, To be classified	SEGA	Initial CNS Tumor	Ventricles	Partial resection	855	2.34086	LIVING	855	2.34086	Not Applicable	NO EVENT
BS_BT4WRQCA	PT_8ECE2D92	EUR	0	0	0.0505	0	0.9495	1.4172	11.1323	4.2015	8.8931	1.5247	Female	Reported Unknown	Not Hispanic or Latino	BS_GXACEYKB	Low-grade astrocytic tumor	Ganglioglioma	Mixed neuronal-glial tumor	GNG, FGFR	GNG/GNT, Other alteration	Initial CNS Tumor	Hemispheric	Gross/Near total resection	1873	5.12799	LIVING	1873	5.12799	Not Applicable	NO EVENT
BS_BXTHPE56	PT_A9F8Y6MA	EUR	0	0	0.0932	0	0.9068	2.0179	9.5255	1.106	6.7904	3.1832	Male	White	Not Hispanic or Latino	BS_ZKZACPVV	Low-grade astrocytic tumor	Low-grade glioma	Low-grade glioma	LGG, KIAA1549-BRAF	LGG, BRAF fusion	Initial CNS Tumor	Mixed	Biopsy only	NA	NA	NA	NA	NA	Progressive - Metastatic	EVENT
BS_C2AV5D4A	PT_E3S6H59E	EUR	0	0	0.3651	0	0.6349	2.7386	6.575	7.1949	2.2533	1.3917	Male	White	Hispanic or Latino	BS_T54TAE3R	Diffuse astrocytic and oligodendroglial tumor	Oligodendroglioma	Oligodendroglioma	NA	NA	Initial CNS Tumor	Hemispheric	Gross/Near total resection	1624	4.44627	LIVING	1624	4.44627	Not Applicable	NO EVENT
BS_C4BTBM7G	PT_CWD717Q0	AFR	0	0.9985	0.0015	0	0	53.8983	-13.785	1.9899	0.2964	1.0938	Male	Black or African American	Not Hispanic or Latino	BS_4RS1SC48	Low-grade astrocytic tumor	Ganglioglioma	Mixed neuronal-glial tumor	GNG, other MAPK	GNG/GNT, Other alteration	Initial CNS Tumor	Hemispheric	Gross/Near total resection	536	1.46749	LIVING	536	1.46749	Not Applicable	NO EVENT
BS_C7M1W9D1	PT_BZKJR4GK	EUR	0	0	0.0458	0	0.9542	3.2211	11.9265	3.3419	9.2462	0.2391	Female	White	Not Hispanic or Latino	BS_NTXHP7QR	Tumors of sellar region	Craniopharyngioma	Craniopharyngioma	CRANIO, To be classified	CRANIO, To be classified	Initial CNS Tumor	Suprasellar	Not Reported	2752	7.53457	LIVING	2752	7.53457	Not Applicable	NO EVENT
BS_C8EYP5BV	PT_2FVTD0WR	AMR	0.0012	0.0067	0.7224	0.0252	0.2446	4.2209	1.4172	-0.5225	1.7256	1.5224	Male	Reported Unknown	Hispanic or Latino	BS_8TFBNHT0	Low-grade astrocytic tumor	Low-grade glioma	Low-grade glioma	LGG, MAPK	LGG, Other alteration	Initial CNS Tumor	Mixed	Partial resection	8133	22.2669	LIVING	5513	15.0938	Progressive	EVENT
BS_C8FMN2ZR	PT_3A0B29QT	EUR	0	0	0.0446	0	0.9554	1.4746	12.1661	3.8449	8.5896	1.1623	Male	White	Not Hispanic or Latino	BS_E5B2YZJH	Neuronal and mixed neuronal-glial tumor	Dysembryoplastic neuroepithelial tumor	Mixed neuronal-glial tumor	NA	GNG/GNT, Other alteration	Initial CNS Tumor	Hemispheric	Biopsy only	2802	7.67146	LIVING	2802	7.67146	Not Applicable	NO EVENT
BS_C9A3X8GK	PT_EEKE0V9T	EUR	0	0	0.0553	0	0.9447	2.1061	12.3132	3.6636	6.6249	0.9488	Male	White	Not Hispanic or Latino	BS_F969DNHD	Low-grade astrocytic tumor	Low-grade glioma	Low-grade glioma	LGG, BRAF V600E	LGG, BRAF V600E	Initial CNS Tumor	Hemispheric	Gross/Near total resection	2885	7.8987	LIVING	2885	7.8987	Not Applicable	NO EVENT
BS_CBVA073E	PT_TS0FW57Z	EUR	0	0	0.0576	0	0.9424	1.1969	10.7846	4.291	8.4884	2.1323	Male	White	Not Hispanic or Latino	BS_Q0XBZP88	Low-grade astrocytic tumor	Low-grade glioma	Low-grade glioma	LGG, KIAA1549-BRAF, other MAPK	LGG, BRAF fusion	Initial CNS Tumor	Posterior fossa	Gross/Near total resection	1545	4.22998	LIVING	1545	4.22998	Not Applicable	NO EVENT
BS_CEPD6BKP	PT_DA4WFQ96	EUR	0	0	0.0411	0	0.9589	-0.1463	11.3799	4.3542	9.2066	2.6552	Male	White	Not Hispanic or Latino	BS_M9YZK3SP	Pre-cancerous lesion	NA	Non-neoplastic tumor	NA	NA	Initial CNS Tumor	Hemispheric	Partial resection	426	1.16632	LIVING	426	1.16632	Not Applicable	NO EVENT
BS_CEZVJC67	PT_DTP4MMRA	AMR	0.0001	0.0286	0.9676	0.0004	0.0034	12.8076	2.1186	4.5086	1.9419	1.846	Female	White	Hispanic or Latino	BS_KH3859M5	Tumor of cranial and paraspinal nerves	Schwannoma	Schwannoma	NA	NA	Initial CNS Tumor	Spine	Partial resection	5399	14.7817	LIVING	664	1.81793	Progressive	EVENT
BS_CJFTT8ZC	PT_CGPJY881	EUR	0	0	0.0457	0	0.9543	2.7041	11.2259	4.7737	9.5922	2.535	Female	White	Not Hispanic or Latino	BS_XKP747AS	Low-grade astrocytic tumor	Low-grade glioma	Low-grade glioma	LGG, KIAA1549-BRAF	LGG, BRAF fusion	Initial CNS Tumor	Posterior fossa	Gross/Near total resection	770	2.10815	LIVING	770	2.10815	Not Applicable	NO EVENT
BS_CKWQKB3A	PT_WVAJN6WR	EUR	0	0	0.0664	0	0.9336	1.0959	11.3038	3.7674	7.2965	2.1669	Male	White	Not Hispanic or Latino	BS_FBP5NZNR	Tumor of cranial and paraspinal nerves	Schwannoma	Schwannoma	NA	NA	Initial CNS Tumor	Spine	Gross/Near total resection	85	0.232717	LIVING	85	0.232717	Not Applicable	NO EVENT
BS_CTEM6SYF	PT_00G007DM	EUR	0	0	0.0496	0	0.9504	1.3213	9.9158	3.0007	10.0213	3.0981	Male	White	Not Hispanic or Latino	BS_K07KNTFY	Embryonal tumor	Embryonal tumor with multilayer rosettes	Other CNS embryonal tumor	ETMR, C19MC-altered	ETMR, C19MC-altered	Initial CNS Tumor	Posterior fossa	Gross/Near total resection	4583	12.5476	LIVING	202	0.553046	Recurrence	EVENT
BS_CTQ82WX9	PT_HGHV85PZ	EUR	0	0	0.0503	0	0.9497	2.1209	12.5909	2.1353	8.2423	2.8154	Male	White	Not Hispanic or Latino	BS_VDSR4X6N	Low-grade astrocytic tumor	Ganglioglioma	Mixed neuronal-glial tumor	GNG, KIAA1549-BRAF	GNG/GNT, BRAF fusion	Initial CNS Tumor	Ventricles	Gross/Near total resection	971	2.65845	LIVING	971	2.65845	Not Applicable	NO EVENT
BS_CVBGRGCP	PT_RYMG3M91	AMR	0	0.0016	0.9984	0	0	0.1985	-1.2895	11.4494	-7.6819	3.7633	Female	Reported Unknown	Hispanic or Latino	BS_RWJ0571Q	Diffuse astrocytic and oligodendroglial tumor	Diffuse midline glioma	DIPG or DMG	DMG, H3 K28, TP53	DMG, H3 K28	Initial CNS Tumor	Midline	NA	515	1.40999	DECEASED	NA	NA	NA	NA
BS_CW6NWAWQ	PT_02J5CWN5	AFR	0	0.998	0.002	0	0	51.1744	-13.4504	-0.226	3.1298	2.3594	Male	Black or African American	Not Hispanic or Latino	BS_2VB8649B	Low-grade astrocytic tumor	Low-grade glioma	Low-grade glioma	LGG, FGFR	LGG, Other alteration	Initial CNS Tumor	Suprasellar	Partial resection	2947	8.06845	DECEASED	1499	4.10404	Progressive	EVENT
BS_CWMK1Y3Y	PT_KN25EYMG	EUR	0	0	0.094	0	0.906	1.3422	10.7029	3.4611	6.3245	3.3376	Female	White	Not Hispanic or Latino	BS_PVYMDM18	Embryonal tumor	Medulloblastoma	Medulloblastoma	MB, Group3	MB, Group3	Initial CNS Tumor	Ventricles	Gross/Near total resection	281	0.769336	DECEASED	248	0.678987	Progressive - Metastatic	EVENT
BS_CX6SQF8T	PT_EZS4SRH6	EUR	0	0	0.0551	0	0.9449	0.5978	12.0303	3.9031	7.1197	2.0132	Male	White	Not Hispanic or Latino	BS_X1R0N8QS	Embryonal tumor	Medulloblastoma	Medulloblastoma	MB, Group4	MB, Group4	Initial CNS Tumor	Ventricles	Gross/Near total resection	3221	8.81862	LIVING	3221	8.81862	Not Applicable	NO EVENT
BS_D48QXYW6	PT_VPEMAQBN	EUR	0	0	0.0528	0	0.9472	0.9244	10.9242	3.762	8.7824	1.6548	Female	Reported Unknown	Not Available	BS_Q6GVRAWK	Diffuse astrocytic and oligodendroglial tumor	Diffuse midline glioma	DIPG or DMG	DMG, H3 K28, TP53	DMG, H3 K28	Initial CNS Tumor	Midline	NA	552	1.51129	DECEASED	NA	NA	NA	NA
BS_D4K3JN7S	PT_ZG4J0EK0	AFR	0	0.9973	0.0027	0	0	50.543	-13.1349	1.3533	2.5536	2.08	Female	Black or African American	Not Hispanic or Latino	BS_T5HPW4Z0	Embryonal tumor	Medulloblastoma	Medulloblastoma	MB, Group4	MB, Group4	Initial CNS Tumor	Mixed	Partial resection	1139	3.11841	DECEASED	810	2.21766	Recurrence	EVENT
BS_D4X1QMG0	PT_6PFFSB6D	EUR	0	0	0.0348	0	0.9652	-1.5945	12.699	4.8741	7.6658	2.9955	Male	White	Not Hispanic or Latino	BS_4Z6F1HJZ	Other tumor	Other tumor	Other tumor	NA	NA	Initial CNS Tumor	Hemispheric	Partial resection	1653	4.52567	LIVING	248	0.678987	Recurrence	EVENT
BS_D64Q07W9	PT_GKSABESN	EUR	0	0	0.0182	0.0281	0.9536	1.6047	7.2278	-4.0483	5.7159	2.2342	Male	Reported Unknown	Not Available	BS_GRECE8Q9	Choroid plexus tumor	Choroid plexus tumor	Choroid plexus tumor	NA	NA	Initial CNS Tumor	Ventricles	Gross/Near total resection	1584	4.33676	LIVING	1584	4.33676	Not Applicable	NO EVENT
BS_D70Z2E3A	PT_RQ21EBK9	SAS	0	0	0	1	0	2.9446	-4.9824	-15.8233	-3.5586	3.5736	Male	Reported Unknown	Not Hispanic or Latino	BS_39Q80NT3	Embryonal tumor	Medulloblastoma	Medulloblastoma	MB, Group4	MB, Group4	Initial CNS Tumor	Posterior fossa	Partial resection	2997	8.20534	LIVING	2997	8.20534	Not Applicable	NO EVENT
BS_D7AKEXHJ	PT_GVDMG7KC	EUR	0	0	0.0332	0	0.9668	-0.4677	13.0593	4.9154	7.9358	0.9844	Male	White	Not Hispanic or Latino	BS_KM878Y43	Low-grade astrocytic tumor	Low-grade glioma	Low-grade glioma	LGG, wildtype	LGG, WT	Initial CNS Tumor	Hemispheric	Partial resection	1125	3.08008	LIVING	1125	3.08008	Not Applicable	NO EVENT
BS_D9FXAR11	PT_6MWPJ96F	EUR	0	0	0.0471	0	0.9529	0.5254	12.0699	4.5201	8.2602	2.2055	Female	White	Not Hispanic or Latino	BS_6GV08HTE	Low-grade astrocytic tumor	Low-grade glioma	Low-grade glioma	LGG, KIAA1549-BRAF	LGG, BRAF fusion	Initial CNS Tumor	Posterior fossa	Partial resection	2420	6.6256	LIVING	2420	6.6256	Not Applicable	NO EVENT
BS_DC5JYYPA	PT_W17NV5YG	AMR	0	0.0054	0.9946	0	0	-0.6566	-4.9939	10.2556	-8.1953	2.1951	Female	White	Hispanic or Latino	BS_B4DY7ET3	Ependymal tumor	Ependymoma	Ependymoma	EPN, To be classified	EPN, To be classified	Initial CNS Tumor	Hemispheric	Partial resection	2462	6.74059	LIVING	2202	6.02875	Second Malignancy	EVENT
BS_DCEAZ94R	PT_CYBYN18G	EUR	0	0	0.0791	0	0.9209	1.2585	10.6802	4.4947	7.2752	4.0581	Male	White	Not Hispanic or Latino	BS_T1SNKF50	Ependymal tumor	Ependymoma	Ependymoma	EPN, ST ZFTA	EPN, ST ZFTA	Initial CNS Tumor	Hemispheric	Gross/Near total resection	1877	5.13895	LIVING	617	1.68925	Recurrence	EVENT
BS_DDH5HKJK	PT_40HTPY49	AMR	0	0.0071	0.9928	0	0	4.4214	-4.7324	11.4989	-6.0537	0.8065	Male	Native Hawaiian or Other Pacific Islander	Hispanic or Latino	BS_T7WMJ08W	Diffuse astrocytic and oligodendroglial tumor	Diffuse midline glioma	DIPG or DMG	DMG, H3 K28	DMG, H3 K28	Initial CNS Tumor	Midline	Partial resection	1569	4.29569	DECEASED	889	2.43395	Progressive	EVENT
BS_DF6YZT8Y	PT_AWBPNFM5	EUR	0	0	0.0605	0	0.9395	-0.3108	10.2688	6.1625	7.6944	2.2557	Male	White	Not Hispanic or Latino	BS_5V2FBYQG	Low-grade astrocytic tumor	Ganglioglioma	Mixed neuronal-glial tumor	GNG, RTK	GNG/GNT, Other alteration	Initial CNS Tumor	Hemispheric	Gross/Near total resection	507	1.38809	LIVING	507	1.38809	Not Applicable	NO EVENT
BS_DF9MHMCK	PT_F3S9PB94	EUR	0	0	0.0296	0	0.9704	-0.4477	11.4038	6.3699	10.0315	2.9174	Male	White	Not Hispanic or Latino	BS_R1CV479M	Embryonal tumor	Medulloblastoma	Medulloblastoma	MB, Group4	MB, Group4	Initial CNS Tumor	Posterior fossa	Gross/Near total resection	2579	7.06092	LIVING	808	2.21218	Recurrence - Metastatic	EVENT
BS_DH8Z9WDK	PT_G8DRDA33	EUR	0	0	0.07	0	0.93	2.3956	9.8912	4.0743	8.5851	2.4808	Male	White	Not Hispanic or Latino	BS_32VQRFDS	Benign tumor	NA	Non-neoplastic tumor	NA	NA	Initial CNS Tumor	Spine	Gross/Near total resection	NA	NA	LIVING	NA	NA	Not Applicable	NO EVENT
BS_DHHCTYYW	PT_NFDHYPGT	AMR	0	0.009	0.991	0	0	2.2632	-6.529	10.5984	-9.5079	0.5281	Female	Reported Unknown	Hispanic or Latino	BS_6KEYD1S4	Pre-cancerous lesion	NA	Non-neoplastic tumor	NA	NA	Initial CNS Tumor	Hemispheric	Gross/Near total resection	1595	4.36687	LIVING	1595	4.36687	Not Applicable	NO EVENT
BS_DJ7XB1DM	PT_9B6KWJT2	EUR	0	0	0.0665	0	0.9335	1.2428	10.1674	4.6862	8.1771	2.6536	Female	White	Not Hispanic or Latino	BS_VQC2PE2B	Low-grade astrocytic tumor	Low-grade glioma	Low-grade glioma	LGG, KIAA1549-BRAF	LGG, BRAF fusion	Initial CNS Tumor	Posterior fossa	Gross/Near total resection	NA	NA	LIVING	NA	NA	Not Applicable	NO EVENT
BS_DKKJWR3M	PT_TKWTTRQ7	EUR	0	0	0.0724	0	0.9276	-0.5719	10.3832	3.5577	7.4613	3.5679	Male	White	Not Hispanic or Latino	BS_06GEF6DB	Embryonal tumor	Medulloblastoma	Medulloblastoma	MB, Group4	MB, Group4	Initial CNS Tumor	Posterior fossa	Gross/Near total resection	3323	9.09788	DECEASED	1408	3.85489	Recurrence	EVENT
BS_DMD12ZRF	PT_0EWY6S6S	EUR	0	0	0.0466	0	0.9534	2.019	11.789	4.842	9.0002	2.9802	Male	White	Not Hispanic or Latino	BS_GAA327FP	Low-grade astrocytic tumor	Low-grade glioma	Low-grade glioma	LGG, KIAA1549-BRAF	LGG, BRAF fusion	Initial CNS Tumor	Posterior fossa	Gross/Near total resection	1322	3.61944	LIVING	1322	3.61944	Not Applicable	NO EVENT
BS_DMP1BV1H	PT_BQ8BQ01J	EUR	0	0	0.0894	0	0.9106	1.4179	10.2759	3.0677	7.2983	3.4934	Male	White	Not Hispanic or Latino	BS_0DKPGQWD	Low-grade astrocytic tumor	Low-grade glioma	Low-grade glioma	LGG, IDH	LGG, Other alteration	Initial CNS Tumor	Hemispheric	Gross/Near total resection	315	0.862423	LIVING	315	0.862423	Not Applicable	NO EVENT
BS_DNRQ0EN0	PT_HMF8J4EG	AMR	0	0.0029	0.997	0	0.0001	-0.5226	-2.5726	11.0125	-6.5936	0.7286	Male	Reported Unknown	Hispanic or Latino	BS_GKPVZXYP	Diffuse astrocytic and oligodendroglial tumor	Diffuse midline glioma	DIPG or DMG	DMG, H3 K28, TP53	DMG, H3 K28	Initial CNS Tumor	Midline	Biopsy only	358	0.980151	DECEASED	264	0.722793	Progressive	EVENT
BS_DP925FZV	PT_A325EYR2	EUR	0	0	0.0545	0	0.9455	0.4626	11.7793	5.769	7.2377	2.5865	Female	White	Not Hispanic or Latino	BS_YB99Q6TN	Diffuse astrocytic and oligodendroglial tumor	Diffuse midline glioma	DIPG or DMG	DMG, H3 K28	DMG, H3 K28	Initial CNS Tumor	Mixed	Partial resection	273	0.747433	DECEASED	237	0.648871	Progressive	EVENT
BS_DQZV6K2W	PT_1AAYYGGY	AMR	0.0067	0.0099	0.9819	0.0003	0.0013	-1.7347	-7.9578	6.4961	-2.0105	1.7656	Male	Reported Unknown	Not Available	BS_DRVEFVQ5	Diffuse astrocytic and oligodendroglial tumor	Diffuse midline glioma	DIPG or DMG	DMG, H3 K28, TP53	DMG, H3 K28	Initial CNS Tumor	Midline	NA	244	0.668036	DECEASED	NA	NA	NA	NA
BS_DSPH005J	PT_D3AN5M5W	EUR	0	0	0.0533	0	0.9467	0.2906	11.3727	4.7144	7.9369	1.4851	Male	White	Not Hispanic or Latino	BS_XBE002WV	Ependymal tumor	Ependymoma	Ependymoma	EPN, PF A	EPN, PF A	Initial CNS Tumor	Ventricles	Gross/Near total resection	923	2.52704	DECEASED	923	2.52704	Deceased - due to disease	EVENT
BS_DW6P4EXB	PT_MV7Y44QQ	SAS	0	0	0	1	0	2.6081	-8.0277	-18.5493	-6.1727	1.4986	Female	American Indian or Alaska Native	Not Hispanic or Latino	BS_E0AAK0V0	Low-grade astrocytic tumor	Low-grade glioma	Low-grade glioma	LGG, To be classified	LGG, To be classified	Initial CNS Tumor	Hemispheric	Gross/Near total resection	4208	11.5209	LIVING	4008	10.9733	Recurrence	EVENT
BS_E0H9DHVX	PT_GH6HM5QF	AMR	0	0.0168	0.9832	0	0	7.5282	-6.1761	8.8686	-8.5741	1.7505	Male	Reported Unknown	Hispanic or Latino	BS_70FKSKM9	Embryonal tumor	Medulloblastoma	Medulloblastoma	MB, SHH	MB, SHH	Initial CNS Tumor	Posterior fossa	Gross/Near total resection	775	2.12183	DECEASED	356	0.974675	Recurrence - Metastatic	EVENT
BS_E1SWA20C	PT_FYECBRPP	AMR	0	0.0009	0.7231	0.0002	0.2758	11.9285	6.5349	0.5958	6.4396	1.2097	Male	Reported Unknown	Not Hispanic or Latino	BS_WCNPE0AC	Embryonal tumor	Atypical Teratoid Rhabdoid Tumor	Atypical Teratoid Rhabdoid Tumor	ATRT, SHH	ATRT, SHH	Initial CNS Tumor	Mixed	Gross/Near total resection	1864	5.10335	LIVING	457	1.2512	Recurrence - Metastatic	EVENT
BS_E4SBS246	PT_2YCHME6S	EUR	0	0	0.0673	0	0.9327	1.9872	10.5977	5.1661	7.9997	2.755	Female	White	Not Hispanic or Latino	BS_MZB884N9	Low-grade astrocytic tumor	Low-grade glioma	Low-grade glioma	LGG, BRAF/MAPK	LGG, Other alteration	Initial CNS Tumor	Posterior fossa	Gross/Near total resection	1367	3.74264	LIVING	1367	3.74264	Not Applicable	NO EVENT
BS_E5RKHG41	PT_V1HNAC2Q	EUR	0	0	0.0459	0	0.9541	0.9289	11.3185	4.8762	8.9036	1.6762	Male	Reported Unknown	Not Hispanic or Latino	BS_NNFDFAFM	Diffuse astrocytic and oligodendroglial tumor	Diffuse midline glioma	DIPG or DMG	DMG, H3 K28, TP53	DMG, H3 K28	Initial CNS Tumor	Midline	NA	392	1.07324	DECEASED	NA	NA	NA	NA
BS_E6AVH26R	PT_7FAJ9STP	EUR	0	0	0.0279	0	0.9721	1.2269	13.5709	3.8811	10.0174	1.6836	NA	NA	NA	BS_7S2CDYVX	Diffuse astrocytic and oligodendroglial tumor	Oligodendroglioma	Oligodendroglioma	NA	NA	Initial CNS Tumor	Hemispheric	Not Reported	NA	NA	NA	NA	NA	NA	NA
BS_E7JTAP8Y	PT_4159VCJY	EUR	0	0	0.0674	0	0.9326	1.5987	11.1467	4.3117	7.8475	3.9391	Female	White	Not Hispanic or Latino	BS_HTGDSPQA	Low-grade astrocytic tumor	Ganglioglioma	Mixed neuronal-glial tumor	GNG, BRAF V600E, CDKN2A/B	GNG/GNT, BRAF V600E	Initial CNS Tumor	Hemispheric	Partial resection	540	1.47844	LIVING	540	1.47844	Not Applicable	NO EVENT
BS_E951SZ7T	PT_WE7HQN0C	AMR	0	0.1	0.8994	0.0001	0.0005	17.5238	1.1002	3.7279	0.5602	0.7661	Male	Reported Unknown	Not Hispanic or Latino	BS_T8C13KNH	Tumors of sellar region	Adamantinomatous Craniopharyngioma	Craniopharyngioma	CRANIO, ADAM	CRANIO, ADAM	Initial CNS Tumor	Suprasellar	Biopsy only	1573	4.30664	LIVING	1573	4.30664	Not Applicable	NO EVENT
BS_EE7684YB	PT_ZS2YDFBE	EUR	0	0	0.0518	0	0.9482	2.5175	11.5528	4.1263	8.9946	2.8838	Female	White	Not Hispanic or Latino	BS_P6NWC51S	Choroid plexus tumor	Choroid plexus tumor	Choroid plexus tumor	NA	NA	Initial CNS Tumor	Ventricles	Gross/Near total resection	1242	3.40041	LIVING	1242	3.40041	Not Applicable	NO EVENT
BS_EK6AB5ZC	PT_EW604JB3	EUR	0	0	0.0449	0	0.9551	0.2165	12.0961	4.9989	8.4334	3.3793	Female	White	Not Hispanic or Latino	BS_N8D9FH6M	Low-grade astrocytic tumor	Low-grade glioma	Low-grade glioma	LGG, KIAA1549-BRAF	LGG, BRAF fusion	Initial CNS Tumor	Posterior fossa	Gross/Near total resection	NA	NA	LIVING	NA	NA	Not Applicable	NO EVENT
BS_EM6VE8JM	PT_7KBMN6C2	EUR	0	0	0.0357	0	0.9643	0.6317	12.5803	4.9726	9.2435	3.1721	Male	White	Not Hispanic or Latino	BS_HZHEF797	Embryonal tumor	Medulloblastoma	Medulloblastoma	MB, Group4	MB, Group4	Initial CNS Tumor	Posterior fossa	Gross/Near total resection	796	2.17933	DECEASED	486	1.3306	Recurrence - Metastatic	EVENT
BS_EQCAS6HV	PT_AW8WV14Y	AMR	0	0.2144	0.7856	0	0	23.0581	-6.0249	6.4167	0.3141	2.2807	Female	Reported Unknown	Hispanic or Latino	BS_YYAPSA5P	Embryonal tumor	Medulloblastoma	Medulloblastoma	MB, To be classified	MB, To be classified	Initial CNS Tumor	Posterior fossa	Partial resection	1764	4.82957	LIVING	1764	4.82957	Not Applicable	NO EVENT
BS_EQG6D837	PT_DJ106XYS	AMR	0.0001	0.0108	0.989	0	0.0001	-0.4459	-9.5168	10.7973	-2.9531	2.8634	Male	Reported Unknown	Hispanic or Latino	BS_WJF6ZXWN	Diffuse astrocytic and oligodendroglial tumor	Diffuse midline glioma	DIPG or DMG	DMG, H3 K28, TP53	DMG, H3 K28	Initial CNS Tumor	Other	Gross/Near total resection	18	0.0492813	DECEASED	16	0.0438056	Progressive - Metastatic	EVENT
BS_ER2MEZMV	PT_3KK1F95W	EUR	0	0	0.0975	0	0.9025	3.2484	7.3107	4.9986	8.6716	2.9818	Female	White	Not Hispanic or Latino	BS_03SSN1N2	Low-grade astrocytic tumor	Low-grade glioma	Low-grade glioma	LGG, other MAPK	LGG, Other alteration	Initial CNS Tumor	Hemispheric	Gross/Near total resection	1791	4.90349	LIVING	1791	4.90349	Not Applicable	NO EVENT
BS_ESFA9S69	PT_J3B812DT	EUR	0	0	0.0542	0	0.9458	1.0886	11.3922	4.9188	8.0493	1.5236	Female	White	Not Hispanic or Latino	BS_PZDTK87A	Pre-cancerous lesion	NA	Non-neoplastic tumor	NA	NA	Initial CNS Tumor	Hemispheric	Partial resection	706	1.93292	LIVING	706	1.93292	Not Applicable	NO EVENT
BS_ET04R6F9	PT_JWW33RTB	EUR	0	0	0.0652	0	0.9348	2.8098	11.807	2.2346	7.7997	2.4278	Female	White	Not Hispanic or Latino	BS_JBHQ6G3J	Low-grade astrocytic tumor	Ganglioglioma	Mixed neuronal-glial tumor	GNG, RTK, BRAF V600E	GNG/GNT, BRAF V600E	Initial CNS Tumor	Hemispheric	Gross/Near total resection	476	1.30322	LIVING	476	1.30322	Not Applicable	NO EVENT
BS_EVE9103J	PT_RE6AXQM1	EUR	0	0	0.0611	0	0.9389	0.9068	11.0487	5.3235	7.3559	1.4266	Male	White	Not Hispanic or Latino	BS_2NDRETB2	Diffuse astrocytic and oligodendroglial tumor	Diffuse midline glioma	DIPG or DMG	DMG, H3 K28, TP53	DMG, H3 K28	Initial CNS Tumor	Midline	NA	346	0.947296	DECEASED	NA	NA	NA	NA
BS_EW74HRQW	PT_5D3AVPCW	EUR	0	0	0.0799	0	0.9201	-1.095	8.5751	5.9276	7.2427	1.9927	Female	White	Not Hispanic or Latino	BS_XCFNEZ8E	Pre-cancerous lesion	NA	Non-neoplastic tumor	NA	NA	Initial CNS Tumor	Hemispheric	Gross/Near total resection	NA	NA	LIVING	NA	NA	Not Applicable	NO EVENT
BS_EXKVBK51	PT_1DY2TP9N	EUR	0	0	0.0624	0	0.9376	0.724	10.6052	6.0148	7.7967	3.3904	Female	White	Not Hispanic or Latino	BS_376Q9QKG	Ependymal tumor	Ependymoma	Ependymoma	EPN, MPE	EPN, MPE	Initial CNS Tumor	Spine	Gross/Near total resection	NA	NA	LIVING	NA	NA	Not Applicable	NO EVENT
BS_EYXVNC69	PT_Z4PJA6KT	EUR	0	0	0.0423	0	0.9577	-0.71	10.9747	5.341	8.8998	2.4663	Female	White	Not Hispanic or Latino	BS_5C0SRKYC	Diffuse astrocytic and oligodendroglial tumor	High-grade glioma	Other high-grade glioma	HGG, H3 wildtype, TP53	HGG, H3 WT	Initial CNS Tumor	Midline	Partial resection	225	0.616016	DECEASED	17	0.0465435	Progressive - Metastatic	EVENT
BS_F0K8DMTS	PT_GCXG7800	EUR	0	0	0.0435	0	0.9565	1.4654	13.2417	4.6026	6.4634	2.5579	Male	White	Not Hispanic or Latino	BS_947CK40E	Benign tumor	NA	Non-neoplastic tumor	NA	NA	Initial CNS Tumor	Other	Gross/Near total resection	6372	17.4456	LIVING	694	1.90007	Progressive	EVENT
BS_F0WR427W	PT_7QKGGMKV	SAS	0	0	0.0002	0.9979	0.0019	-0.2399	1.461	-5.0865	2.45	1.1767	Female	Reported Unknown	Not Hispanic or Latino	BS_NMQTPVFW	Embryonal tumor	Medulloblastoma	Medulloblastoma	MB, Group4	MB, Group4	Initial CNS Tumor	Mixed	Partial resection	623	1.70568	DECEASED	405	1.10883	Recurrence	EVENT
BS_F2D6YE08	PT_X0FPPTMT	AFR	0	0.9983	0.0017	0	0	52.527	-14.2974	1.5634	1.9284	2.3064	Female	Black or African American	Not Hispanic or Latino	BS_BMHYK93N	Neuronal and mixed neuronal-glial tumor	Central neurocytoma	Mixed neuronal-glial tumor	CNC	GNG/GNT, Other alteration	Initial CNS Tumor	Ventricles	Gross/Near total resection	3494	9.56605	LIVING	3494	9.56605	Not Applicable	NO EVENT
BS_F3K6K7R6	PT_V9ACEWSK	EUR	0	0	0.1135	0	0.8865	3.8832	8.4257	6.3535	7.0831	0.9604	NA	NA	NA	BS_QBPZQF73	Diffuse astrocytic and oligodendroglial tumor	Oligodendroglioma	Oligodendroglioma	NA	NA	Initial CNS Tumor	Hemispheric	Not Reported	NA	NA	NA	NA	NA	NA	NA
BS_F42WG7E7	PT_5FR2YA6E	EUR	0	0	0.0458	0	0.9542	-0.3138	11.3006	3.3848	8.982	2.9082	Male	White	Not Hispanic or Latino	BS_VTTTQYQA	Embryonal tumor	Medulloblastoma	Medulloblastoma	MB, Group4	MB, Group4	Initial CNS Tumor	Posterior fossa	Gross/Near total resection	2276	6.23135	DECEASED	1435	3.92882	Recurrence - Metastatic	EVENT
BS_F46C86A9	PT_RM9AZ7A8	EUR	0	0	0.0318	0	0.9682	1.2638	11.8609	2.7781	10.7235	1.7432	Male	White	Not Available	BS_SYWRCE3Z	Tumor of cranial and paraspinal nerves	Schwannoma	Schwannoma	NA	NA	Initial CNS Tumor	Suprasellar	Biopsy only	390	1.06776	LIVING	390	1.06776	Not Applicable	NO EVENT
BS_F4V6RWJ9	PT_W6CW60K9	EUR	0	0	0.1021	0.0001	0.8977	4.5845	6.8061	-0.983	5.8816	2.3982	Male	Reported Unknown	Not Hispanic or Latino	BS_ZX1YPQ88	Tumors of sellar region	Adamantinomatous Craniopharyngioma	Craniopharyngioma	CRANIO, ADAM	CRANIO, ADAM	Initial CNS Tumor	Suprasellar	Gross/Near total resection	1393	3.81383	LIVING	420	1.1499	Progressive	EVENT
BS_F69GWP99	PT_HMY997GX	EUR	0	0	0.0652	0	0.9348	0.3069	10.8333	5.2024	7.5222	3.2226	Female	White	Not Hispanic or Latino	BS_2JDVY4F7	Low-grade astrocytic tumor	Low-grade glioma	Low-grade glioma	SEGA, RTK	SEGA	Initial CNS Tumor	Ventricles	Gross/Near total resection	1006	2.75428	LIVING	1006	2.75428	Not Applicable	NO EVENT
BS_F8WRX1VY	PT_6R7AE0P3	EUR	0	0	0.0399	0	0.9601	2.4134	11.6419	5.4902	9.5878	1.2566	Male	White	Not Hispanic or Latino	BS_42A66SH4	Histiocytic tumor	Langerhans Cell histiocytosis	Other tumor	NA	NA	Initial CNS Tumor	Other	Gross/Near total resection	1310	3.58658	LIVING	1310	3.58658	Not Applicable	NO EVENT
BS_F8Y7NRK8	PT_5P3XJ97K	EUR	0	0	0.0645	0	0.9355	0.5825	10.5381	2.0661	8.4467	1.914	Male	Reported Unknown	Not Hispanic or Latino	BS_RB8VSEVG	Low-grade astrocytic tumor	Low-grade glioma	Low-grade glioma	LGG, KIAA1549-BRAF	LGG, BRAF fusion	Initial CNS Tumor	Posterior fossa	Gross/Near total resection	1800	4.92813	LIVING	1800	4.92813	Not Applicable	NO EVENT
BS_FBZQ4DXA	PT_AC5SD9AC	AFR	0	0.6055	0.3945	0	0	27.0334	-1.26	3.1211	5.6259	3.6672	Male	Black or African American	Not Hispanic or Latino	BS_VPJ9CARN	Low-grade astrocytic tumor	Low-grade glioma	Low-grade glioma	LGG, KIAA1549-BRAF	LGG, BRAF fusion	Initial CNS Tumor	Posterior fossa	Gross/Near total resection	3227	8.83504	LIVING	562	1.53867	Progressive	EVENT
BS_FCPCSXCG	PT_1MW98VR1	EUR	0	0	0.045	0	0.955	-0.2201	11.2897	4.0865	8.8552	1.9074	Male	White	Not Hispanic or Latino	BS_007JTNB8	Ependymal tumor	Ependymoma	Ependymoma	EPN, PF A	EPN, PF A	Initial CNS Tumor	Posterior fossa	Gross/Near total resection	687	1.8809	LIVING	687	1.8809	Not Applicable	NO EVENT
BS_FD2A9E05	PT_DQ3ZCHB6	EUR	0	0	0.0333	0	0.9667	0.6331	12.1512	4.3919	9.7228	0.4788	Male	White	Not Hispanic or Latino	BS_PMSZKZP7	Low-grade astrocytic tumor	Ganglioglioma	Mixed neuronal-glial tumor	GNG, MAPK	GNG/GNT, Other alteration	Initial CNS Tumor	Hemispheric	Gross/Near total resection	1847	5.05681	LIVING	1847	5.05681	Not Applicable	NO EVENT
BS_FEYZXWG7	PT_04YTK82N	EUR	0	0	0.2557	0	0.7443	1.1422	6.7403	5.479	3.3047	3.2207	Male	White	Not Hispanic or Latino	BS_3JE2T7AR	Embryonal tumor	Medulloblastoma	Medulloblastoma	MB, Group3	MB, Group3	Initial CNS Tumor	Posterior fossa	Gross/Near total resection	195	0.533881	DECEASED	161	0.440794	Progressive - Metastatic	EVENT
BS_FFGQ61KQ	PT_EV71W1JW	AFR	0	0.9196	0.0804	0	0	35.1681	-8.1477	1.8612	1.0278	-0.3314	Male	Black or African American	Hispanic or Latino	BS_YETTZ1NC	Metastatic tumors	Metastatic secondary tumors	Other tumor	NA	NA	Initial CNS Tumor	Spine	Partial resection	63	0.172485	DECEASED	63	0.172485	Deceased - due to disease	EVENT
BS_FGY7TGJF	PT_CSKHQB16	AMR	0	0.0154	0.9845	0	0	-0.3999	-10.3098	8.8991	-7.2625	0.8885	Female	Reported Unknown	Not Available	BS_KQRAHH6Y	Diffuse astrocytic and oligodendroglial tumor	Diffuse midline glioma	DIPG or DMG	DMG, H3 K28, TP53	DMG, H3 K28	Initial CNS Tumor	Midline	NA	144	0.394251	DECEASED	NA	NA	NA	NA
BS_FHDR7FJE	PT_SZJ7WZZW	EUR	0	0	0.1105	0	0.8895	3.3958	9.7736	2.2137	6.6959	1.0326	Male	Reported Unknown	Not Hispanic or Latino	BS_WP9J88EB	Embryonal tumor	Medulloblastoma	Medulloblastoma	MB, Group4	MB, Group4	Initial CNS Tumor	Posterior fossa	Partial resection	3145	8.61054	LIVING	3145	8.61054	Not Applicable	NO EVENT
BS_FJ9W9C74	PT_MSBPMJ56	EUR	0	0	0.0347	0	0.9653	0.016	11.6155	3.3333	9.9343	0.767	Female	White	Not Hispanic or Latino	BS_40FX713C	Embryonal tumor	Medulloblastoma	Medulloblastoma	MB, Group4	MB, Group4	Initial CNS Tumor	Posterior fossa	Gross/Near total resection	3433	9.39904	LIVING	3433	9.39904	Not Applicable	NO EVENT
BS_FNQMY128	PT_ND34A6PR	AFR	0	0.9997	0.0003	0	0	61.0511	-16.9604	0.3685	0.7799	1.2204	Female	Black or African American	Not Hispanic or Latino	BS_QMHND3QK	Embryonal tumor	Atypical Teratoid Rhabdoid Tumor	Atypical Teratoid Rhabdoid Tumor	ATRT, MYC	ATRT, MYC	Initial CNS Tumor	Hemispheric	Gross/Near total resection	3842	10.5188	LIVING	570	1.56057	Recurrence	EVENT
BS_FPB0JGKX	PT_E6FTW238	AMR	0	0.005	0.995	0	0	1.7681	-6.7504	12.6727	-12.2177	2.7094	Female	Reported Unknown	Hispanic or Latino	BS_5WK2KXYW	Embryonal tumor	Atypical Teratoid Rhabdoid Tumor	Atypical Teratoid Rhabdoid Tumor	ATRT, MYC	ATRT, MYC	Initial CNS Tumor	Posterior fossa	Gross/Near total resection	199	0.544832	DECEASED	118	0.323066	Progressive	EVENT
BS_FQ58DAZV	PT_C2VY5NM6	EUR	0	0	0.0432	0	0.9568	0.1848	12.9102	5.7824	7.7689	4.1821	Female	White	Not Hispanic or Latino	BS_N0Z6V2YG	Low-grade astrocytic tumor	Low-grade glioma	Low-grade glioma	LGG, KIAA1549-BRAF	LGG, BRAF fusion	Initial CNS Tumor	Hemispheric	Partial resection	2883	7.89322	LIVING	2883	7.89322	Not Applicable	NO EVENT
BS_FQ7H95MY	PT_E66N7YBN	EUR	0	0	0.1063	0	0.8937	0.3453	8.3371	5.4268	6.6743	2.3204	Female	White	Not Hispanic or Latino	BS_0XD58YD9	Low-grade astrocytic tumor	Low-grade glioma	Low-grade glioma	LGG, To be classified	LGG, To be classified	Initial CNS Tumor	Posterior fossa	Gross/Near total resection	3745	10.2533	LIVING	3745	10.2533	Not Applicable	NO EVENT
BS_FRY5QDDQ	PT_QS59ATXW	EUR	0	0	0.0584	0	0.9416	-0.8055	10.5326	3.5878	8.1654	3.7289	NA	NA	NA	BS_T7PQR658	Diffuse astrocytic and oligodendroglial tumor	Oligodendroglioma	Oligodendroglioma	NA	NA	Initial CNS Tumor	Hemispheric	Not Reported	NA	NA	NA	NA	NA	NA	NA
BS_FT5H2TGH	PT_7FQ6VECA	EUR	0	0	0.0683	0	0.9317	1.5044	11.2474	2.8484	7.6051	1.9632	Male	White	Not Hispanic or Latino	BS_Y7CA8B5R	Embryonal tumor	Medulloblastoma	Medulloblastoma	MB, Group4	MB, Group4	Initial CNS Tumor	Posterior fossa	Gross/Near total resection	1447	3.96167	LIVING	1447	3.96167	Not Applicable	NO EVENT
BS_G113MX63	PT_JCECCFPB	AFR	0	0.9985	0.0015	0	0	51.3706	-15.4824	-0.5667	2.4977	2.4262	Male	Black or African American	Not Hispanic or Latino	BS_YZ0P5E8H	Embryonal tumor	Atypical Teratoid Rhabdoid Tumor	Atypical Teratoid Rhabdoid Tumor	ATRT, To be classified	ATRT, To be classified	Initial CNS Tumor	Posterior fossa	Not Reported	29	0.0793977	DECEASED	29	0.0793977	Not Applicable	NO EVENT
BS_G473TPVG	PT_XNTFM9XY	AMR	0	0.0016	0.9984	0	0	-5.2576	-16.1586	16.8427	-23.5567	2.9064	Male	Reported Unknown	Hispanic or Latino	BS_WD37M8SD	Benign tumor	NA	Non-neoplastic tumor	NA	NA	Initial CNS Tumor	Hemispheric	Gross/Near total resection	NA	NA	LIVING	NA	NA	Not Applicable	NO EVENT
BS_G4NEC9N5	PT_976P4557	EUR	0	0	0.0748	0	0.9252	2.6049	12.1402	2.8025	6.7238	3.9423	Male	White	Not Hispanic or Latino	BS_6HE8H9HY	Meningioma	Meningioma	Meningioma	NA	NA	Initial CNS Tumor	Hemispheric	Gross/Near total resection	372	1.01848	LIVING	372	1.01848	Not Applicable	NO EVENT
BS_G5B1ZN5S	PT_EXJAEW1M	EUR	0	0	0.0378	0	0.9622	1.1622	12.1298	6.9767	8.5346	0.9564	Male	White	Not Hispanic or Latino	BS_4XPPZTGG	Tumors of sellar region	Craniopharyngioma	Craniopharyngioma	CRANIO, To be classified	CRANIO, To be classified	Initial CNS Tumor	Suprasellar	Gross/Near total resection	1473	4.03285	LIVING	1473	4.03285	Not Applicable	NO EVENT
BS_G64B5MDA	PT_SCCDBETQ	EUR	0	0	0.088	0	0.912	1.7332	9.6651	4.196	7.5096	2.9189	Female	White	Not Hispanic or Latino	BS_XM302FF4	Low-grade astrocytic tumor	Ganglioglioma	Mixed neuronal-glial tumor	GNG, BRAF V600E	GNG/GNT, BRAF V600E	Initial CNS Tumor	Hemispheric	Gross/Near total resection	2128	5.82615	LIVING	2128	5.82615	Not Applicable	NO EVENT
BS_GABF65KC	PT_WY8REZ3P	EUR	0	0	0.065	0	0.935	1.0564	10.6593	5.5936	7.3132	1.0391	Female	White	Not Hispanic or Latino	BS_G61CN2V0	Low-grade astrocytic tumor	Ganglioglioma	Mixed neuronal-glial tumor	GNG, BRAF V600E	GNG/GNT, BRAF V600E	Initial CNS Tumor	Hemispheric	Gross/Near total resection	1820	4.98289	LIVING	1820	4.98289	Not Applicable	NO EVENT
BS_GAFJBRM5	PT_90W4HCNR	EUR	0	0	0.0363	0	0.9637	1.0242	11.2707	4.6531	10.09	2.8522	Male	White	Not Hispanic or Latino	BS_M1TDS9CT	Choroid plexus tumor	Choroid plexus tumor	Choroid plexus tumor	NA	NA	Initial CNS Tumor	Ventricles	Gross/Near total resection	1530	4.18891	LIVING	1530	4.18891	Not Applicable	NO EVENT
BS_GAPT45QB	PT_CX58G6P6	SAS	0	0	0	1	0	2.6667	-4.4673	-15.0275	-1.9365	2.4109	Male	Reported Unknown	Not Hispanic or Latino	BS_X6361T19	Meningioma	Meningioma	Meningioma	NA	NA	Initial CNS Tumor	Mixed	Partial resection	1931	5.28679	LIVING	1931	5.28679	Not Applicable	NO EVENT
BS_GBQ6A3ST	PT_9BZETM0M	EUR	0	0	0.0514	0	0.9486	1.7137	11.4728	5.9594	7.59	0.5747	Male	White	Not Hispanic or Latino	BS_SH9NS018	Diffuse astrocytic and oligodendroglial tumor	Diffuse hemispheric glioma	Other high-grade glioma	DHG, H3 G35	DHG, H3 G35	Initial CNS Tumor	Hemispheric	Gross/Near total resection	2681	7.34018	DECEASED	2305	6.31075	Recurrence - Metastatic	EVENT
BS_GCNH4CC0	PT_CTSQ5FHH	AMR	0.0001	0.0001	0.5707	0.0005	0.4286	1.429	3.8394	5.0097	1.0959	0.9413	Male	White	Hispanic or Latino	BS_HPMX6CT4	Embryonal tumor	Medulloblastoma	Medulloblastoma	MB, Group3	MB, Group3	Initial CNS Tumor	Mixed	Gross/Near total resection	2580	7.06366	LIVING	2580	7.06366	Not Applicable	NO EVENT
BS_GE6GWP4A	PT_1TB2V1PH	EUR	0	0	0.0506	0	0.9494	2.1423	11.185	4.5042	9.0677	2.3531	Male	Reported Unknown	Not Hispanic or Latino	BS_JM979K1M	Germ cell tumor	Germinoma	Germ cell tumor	NA	NA	Initial CNS Tumor	Mixed	Gross/Near total resection	1601	4.3833	LIVING	1601	4.3833	Not Applicable	NO EVENT
BS_GERET530	PT_JV9G8MFD	EUR	0	0	0.0369	0	0.9631	2.0056	13.3126	5.766	8.7304	3.3642	Female	White	Not Hispanic or Latino	BS_ZAT0XJE5	Embryonal tumor	Atypical Teratoid Rhabdoid Tumor	Atypical Teratoid Rhabdoid Tumor	ATRT, SHH	ATRT, SHH	Initial CNS Tumor	Hemispheric	Gross/Near total resection	1581	4.32854	DECEASED	300	0.821355	Recurrence	EVENT
BS_GEYA8N9C	PT_BF3PGTF7	EUR	0	0	0.3093	0.0001	0.6906	7.3688	7.6707	1.5234	4.9435	-0.0387	Female	White	Not Hispanic or Latino	BS_AGAW7M7W	Meningioma	Meningioma	Meningioma	NA	NA	Initial CNS Tumor	Mixed	Gross/Near total resection	176	0.481862	LIVING	176	0.481862	Not Applicable	NO EVENT
BS_GFKX8YM0	PT_23K3YS1P	AFR	0	0.9967	0.0033	0	0	48.0977	-13.0844	-0.162	2.1315	3.2955	Female	Black or African American	Not Hispanic or Latino	BS_BBCM52QE	Ependymal tumor	Ependymoma	Ependymoma	EPN, ST ZFTA	EPN, ST ZFTA	Initial CNS Tumor	Hemispheric	Gross/Near total resection	1648	4.51198	LIVING	1648	4.51198	Not Applicable	NO EVENT
BS_GGNKMKW9	PT_EZEMVRVT	AMR	0	0.0337	0.9663	0	0	12.6023	-6.3588	8.7571	-5.8444	3.1268	Male	White	Not Hispanic or Latino	BS_32HAVF6S	Low-grade astrocytic tumor	Low-grade glioma	Low-grade glioma	LGG, KIAA1549-BRAF	LGG, BRAF fusion	Initial CNS Tumor	Midline	Gross/Near total resection	1792	4.90623	LIVING	1792	4.90623	Not Applicable	NO EVENT
BS_GKFY1GX4	PT_HM2GMT2H	EUR	0	0	0.0413	0	0.9587	-0.2016	12.3029	5.804	8.3387	3.1053	Male	White	Not Hispanic or Latino	BS_8YQGSMDK	Embryonal tumor	Medulloblastoma	Medulloblastoma	MB, SHH	MB, SHH	Initial CNS Tumor	Posterior fossa	Gross/Near total resection	3337	9.13621	LIVING	3337	9.13621	Not Applicable	NO EVENT
BS_GKJZGTFS	PT_VAJN5QP8	EUR	0	0	0.0574	0	0.9426	0.4707	10.3454	5.1727	8.3172	1.9438	Female	White	Not Hispanic or Latino	BS_G802JZ6S	Diffuse astrocytic and oligodendroglial tumor	High-grade glioma	Other high-grade glioma	HGG, H3 wildtype	HGG, H3 WT	Initial CNS Tumor	Hemispheric	Partial resection	1776	4.86242	LIVING	1776	4.86242	Not Applicable	NO EVENT
BS_GMJP7PN2	PT_9C2G356W	AMR	0	0.0087	0.9732	0.0001	0.0179	15.0326	4.2572	2.1828	7.0632	0.2959	Male	Reported Unknown	Not Hispanic or Latino	BS_1VMBA3BN	Low-grade astrocytic tumor	Low-grade glioma	Low-grade glioma	LGG, KIAA1549-BRAF	LGG, BRAF fusion	Initial CNS Tumor	Posterior fossa	Gross/Near total resection	NA	NA	LIVING	NA	NA	Not Applicable	NO EVENT
BS_GNH80DDG	PT_BK92NM09	EUR	0	0.0001	0.0823	0.0071	0.9106	5.2321	6.1274	-3.0005	5.2367	1.5494	Female	Reported Unknown	Not Hispanic or Latino	BS_XVYRXN8J	Low-grade astrocytic tumor	Low-grade glioma	Low-grade glioma	LGG, KIAA1549-BRAF	LGG, BRAF fusion	Initial CNS Tumor	Posterior fossa	Partial resection	NA	NA	LIVING	NA	NA	Not Applicable	NO EVENT
BS_GSKG0MB0	PT_ZA95JQEB	EUR	0	0	0.0957	0	0.9043	2.388	10.7019	4.0023	6.5439	3.5635	Female	White	Not Hispanic or Latino	BS_ZZJF26C4	Ependymal tumor	Ependymoma	Ependymoma	EPN, PF A	EPN, PF A	Initial CNS Tumor	Ventricles	Partial resection	1696	4.64339	LIVING	1696	4.64339	Not Applicable	NO EVENT
BS_GSTHVZFR	PT_0MHKP408	EUR	0	0	0.0586	0	0.9414	-0.1604	10.4511	2.8168	8.5428	2.3086	Female	White	Not Hispanic or Latino	BS_J6VRW67C	Low-grade astrocytic tumor	Low-grade glioma	Low-grade glioma	LGG, BRAF V600E	LGG, BRAF V600E	Initial CNS Tumor	Posterior fossa	Partial resection	3298	9.02943	LIVING	1499	4.10404	Progressive	EVENT
BS_GVA39GGG	PT_4XVA57J7	EUR	0	0	0.0375	0	0.9625	1.6182	13.0587	3.5427	9.2417	2.352	Female	White	Not Hispanic or Latino	BS_9NF39QAW	Low-grade astrocytic tumor	Low-grade glioma	Low-grade glioma	LGG, BRAF V600E, CDKN2A/B	LGG, BRAF V600E	Initial CNS Tumor	Hemispheric	Gross/Near total resection	2262	6.19302	LIVING	2262	6.19302	Not Applicable	NO EVENT
BS_H17P6WH8	PT_VVCN8DXT	EUR	0	0	0.0749	0	0.9251	3.4704	10.8456	3.1957	8.2006	1.7749	Male	White	Not Hispanic or Latino	BS_MSB1RDAJ	Diffuse astrocytic and oligodendroglial tumor	High-grade glioma	Other high-grade glioma	HGG, H3 wildtype	HGG, H3 WT	Initial CNS Tumor	Hemispheric	Partial resection	375	1.02669	DECEASED	57	0.156057	Progressive	EVENT
BS_H4KBJDGN	PT_JSFBMK5V	EUR	0	0	0.045	0	0.955	1.6101	11.2515	5.5968	9.2333	4.0198	Male	White	Not Hispanic or Latino	BS_H0638GZT	Diffuse astrocytic and oligodendroglial tumor	Diffuse midline glioma	DIPG or DMG	DMG, H3 K28	DMG, H3 K28	Initial CNS Tumor	Midline	Partial resection	638	1.74675	DECEASED	581	1.59069	Progressive - Metastatic	EVENT
BS_H9813KRS	PT_VBVZ2NAR	AMR	0	0.0044	0.7201	0.0028	0.2727	8.6146	2.5113	-1.9078	6.2156	2.3543	Male	Reported Unknown	Not Hispanic or Latino	BS_9ZFXXJPK	Ependymal tumor	Ependymoma	Ependymoma	EPN, ST ZFTA	EPN, ST ZFTA	Initial CNS Tumor	Midline	Gross/Near total resection	302	0.826831	LIVING	302	0.826831	Not Applicable	NO EVENT
BS_HGPJ76NM	PT_XSS1ANXD	EUR	0	0	0.0556	0	0.9444	3.0829	11.8785	3.9437	7.6232	0.719	Male	White	Not Hispanic or Latino	BS_FQ2ZBMPA	Low-grade astrocytic tumor	Low-grade glioma	Low-grade glioma	LGG, KIAA1549-BRAF	LGG, BRAF fusion	Initial CNS Tumor	Posterior fossa	Gross/Near total resection	1974	5.40452	LIVING	1974	5.40452	Not Applicable	NO EVENT
BS_HHJZ05XC	PT_S4YNE17X	EUR	0	0	0.0354	0	0.9646	2.2832	13.0767	4.4412	8.9896	1.3631	Female	White	Not Hispanic or Latino	BS_3MYQP7P5	Low-grade astrocytic tumor	Low-grade glioma	Low-grade glioma	LGG, wildtype	LGG, WT	Initial CNS Tumor	Posterior fossa	Gross/Near total resection	7609	20.8323	DECEASED	3685	10.089	Progressive - Metastatic	EVENT
BS_HM2ZG2J7	PT_PFA762TK	EUR	0	0	0.045	0	0.955	1.5012	11.139	4.6634	9.3703	2.4465	Male	White	Not Hispanic or Latino	BS_XHAQXDR0	Low-grade astrocytic tumor	Low-grade glioma	Low-grade glioma	LGG, KIAA1549-BRAF	LGG, BRAF fusion	Initial CNS Tumor	Posterior fossa	Gross/Near total resection	2931	8.02464	LIVING	222	0.607803	Recurrence	EVENT
BS_HMWZ2893	PT_4TASAQKA	EUR	0	0	0.0357	0	0.9643	2.2387	11.387	5.0681	10.3626	2.9185	Male	White	Not Hispanic or Latino	BS_AEMRNSQX	Low-grade astrocytic tumor	Low-grade glioma	Low-grade glioma	LGG, KIAA1549-BRAF	LGG, BRAF fusion	Initial CNS Tumor	Mixed	Partial resection	1610	4.40794	LIVING	1610	4.40794	Not Applicable	NO EVENT
BS_HN0SA3ZK	PT_XHYBZKCX	EUR	0	0	0.0422	0	0.9578	1.1902	11.9234	4.4757	8.8404	0.6181	Male	White	Not Hispanic or Latino	BS_0XR7GYAV	Ependymal tumor	Ependymoma	Ependymoma	EPN, To be classified	EPN, To be classified	Initial CNS Tumor	Spine	Gross/Near total resection	3641	9.96851	LIVING	3641	9.96851	Not Applicable	NO EVENT
BS_HNWNZFHA	PT_7TRGHZBK	EUR	0	0	0.0578	0	0.9422	0.4083	10.806	3.5206	8.3342	1.2614	Female	White	Not Hispanic or Latino	BS_XEVMEYFS	Choroid plexus tumor	Choroid plexus tumor	Choroid plexus tumor	NA	NA	Initial CNS Tumor	Hemispheric	Partial resection	2649	7.25257	LIVING	89	0.243669	Recurrence	EVENT
BS_HQEFFVM1	PT_CQ7EGCMB	EUR	0	0	0.0402	0	0.9598	1.5016	12.1632	5.4341	9.1778	3.7057	Female	White	Not Hispanic or Latino	BS_PJ08ZW9A	Embryonal tumor	Medulloblastoma	Medulloblastoma	MB, SHH	MB, SHH	Initial CNS Tumor	Posterior fossa	Gross/Near total resection	1716	4.69815	LIVING	1716	4.69815	Not Applicable	NO EVENT
BS_HS2BZ6T2	PT_MNR94DEV	EUR	0	0	0.0607	0	0.9393	1.0001	11.388	5.4068	6.9503	1.7552	Male	White	Not Hispanic or Latino	BS_ZP89F1JY	Low-grade astrocytic tumor	Low-grade glioma	Low-grade glioma	LGG, KIAA1549-BRAF	LGG, BRAF fusion	Initial CNS Tumor	Posterior fossa	Gross/Near total resection	772	2.11362	LIVING	772	2.11362	Not Applicable	NO EVENT
BS_HVCBQ58H	PT_EQ5C5TEA	AMR	0	0.0109	0.9891	0	0	0.6715	-10.2062	13.2929	-11.9895	2.5761	Male	Reported Unknown	Hispanic or Latino	BS_0S617SMM	Low-grade astrocytic tumor	Low-grade glioma	Low-grade glioma	LGG, KIAA1549-BRAF, other MAPK	LGG, BRAF fusion	Initial CNS Tumor	Mixed	Gross/Near total resection	1982	5.42642	LIVING	1066	2.91855	Second Malignancy - Metastatic	EVENT
BS_J4WKRNHA	PT_T5CR5HQZ	EUR	0	0	0.0252	0	0.9748	-0.5581	13.2745	6.0578	9.7061	3.1722	Male	White	Not Hispanic or Latino	BS_36HCZ3KW	Low-grade astrocytic tumor	Low-grade glioma	Low-grade glioma	LGG, wildtype	LGG, WT	Initial CNS Tumor	Mixed	Partial resection	1712	4.6872	LIVING	1712	4.6872	Not Applicable	NO EVENT
BS_J5596HKA	PT_3P3D97AB	EUR	0	0	0.0344	0	0.9656	-0.6625	10.7942	5.5731	9.8906	3.1972	Male	White	Not Hispanic or Latino	BS_XVNNWN2Z	Tumor of cranial and paraspinal nerves	Neurofibroma/Plexiform	Neurofibroma plexiform	NA	NA	Initial CNS Tumor	Spine	Gross/Near total resection	2847	7.79466	LIVING	2847	7.79466	Not Applicable	NO EVENT
BS_J6Q1Z24T	PT_1YQH5NSH	EUR	0	0	0.0613	0	0.9387	1.3513	10.0227	3.9838	8.6579	0.6111	Male	White	Not Hispanic or Latino	BS_169P1QCA	Diffuse astrocytic and oligodendroglial tumor	Diffuse midline glioma	DIPG or DMG	DMG, H3 K28	DMG, H3 K28	Initial CNS Tumor	Midline	NA	336	0.919918	DECEASED	NA	NA	NA	NA
BS_J764TSC8	PT_RFGZ2JGP	EUR	0	0	0.0632	0	0.9368	1.4735	10.5967	4.0409	8.3454	2.3168	Female	White	Not Hispanic or Latino	BS_9CMJ3QF6	Embryonal tumor	Medulloblastoma	Medulloblastoma	MB, WNT	MB, WNT	Initial CNS Tumor	Posterior fossa	Gross/Near total resection	1017	2.78439	LIVING	1017	2.78439	Not Applicable	NO EVENT
BS_J7WQHJDQ	PT_A594A46X	AFR	0	0.517	0.4829	0	0	26.4114	-0.2538	2.4039	4.6398	0.9122	Male	White	Not Hispanic or Latino	BS_6Y7FX7QJ	Low-grade astrocytic tumor	Ganglioglioma	Mixed neuronal-glial tumor	GNG, other MAPK	GNG/GNT, Other alteration	Initial CNS Tumor	Hemispheric	Partial resection	1116	3.05544	LIVING	1116	3.05544	Not Applicable	NO EVENT
BS_J9M165VZ	PT_8RB7TPS2	EUR	0	0	0.0718	0	0.9282	0.7432	9.0063	2.6741	8.7643	2.0112	Male	White	Not Hispanic or Latino	BS_8SETK1J4	Ependymal tumor	Ependymoma	Ependymoma	EPN, To be classified	EPN, To be classified	Initial CNS Tumor	Hemispheric	Partial resection	2958	8.09856	LIVING	2958	8.09856	Not Applicable	NO EVENT
BS_JAGHHZXH	PT_4JG5KWE8	EUR	0	0	0.068	0	0.932	3.3919	11.3192	3.897	6.9619	0.4741	Male	White	Not Hispanic or Latino	BS_N9N1X78X	Low-grade astrocytic tumor	Low-grade glioma	Low-grade glioma	LGG, other MAPK	LGG, Other alteration	Initial CNS Tumor	Midline	Partial resection	4110	11.2526	LIVING	471	1.28953	Recurrence - Metastatic	EVENT
BS_JDD16DMY	PT_S2ASFBP7	AFR	0	0.9902	0.0098	0	0	44.0915	-10.3263	0.3751	3.3877	2.9804	Female	Black or African American	Not Hispanic or Latino	BS_969K7ZM1	Tumors of sellar region	Adamantinomatous Craniopharyngioma	Craniopharyngioma	CRANIO, ADAM	CRANIO, ADAM	Initial CNS Tumor	Suprasellar	Gross/Near total resection	1638	4.4846	LIVING	1638	4.4846	Not Applicable	NO EVENT
BS_JEPRW1KE	PT_962TCBVR	SAS	0	0	0	1	0	-0.396	-2.9757	-9.9711	-2.8433	1.8746	Male	American Indian or Alaska Native	Not Hispanic or Latino	BS_2CQ6K2JW	Low-grade astrocytic tumor	Low-grade glioma	Low-grade glioma	LGG, KIAA1549-BRAF	LGG, BRAF fusion	Initial CNS Tumor	Ventricles	Partial resection	2866	7.84668	LIVING	358	0.980151	Recurrence	EVENT
BS_JGTBRH16	PT_M5HDHQNQ	EUR	0	0	0.042	0	0.958	1.2334	11.9999	3.2744	8.9438	0.1524	Male	White	Not Hispanic or Latino	BS_GKN0B47F	Low-grade astrocytic tumor	Low-grade glioma	Low-grade glioma	LGG, KIAA1549-BRAF	LGG, BRAF fusion	Initial CNS Tumor	Posterior fossa	Partial resection	2708	7.4141	LIVING	505	1.38261	Progressive	EVENT
BS_JHEHVG4M	PT_VY45XTT7	EUR	0	0	0.0592	0	0.9408	0.7285	10.9732	4.3892	8.1015	2.1852	Male	White	Not Hispanic or Latino	BS_ZV21J6YW	Embryonal tumor	Medulloblastoma	Medulloblastoma	MB, Group4	MB, Group4	Initial CNS Tumor	Posterior fossa	Partial resection	1390	3.80561	LIVING	1390	3.80561	Not Applicable	NO EVENT
BS_JJNCV530	PT_NS1F6DT8	EUR	0	0	0.0585	0	0.9415	0.5517	11.2575	3.6843	7.7469	1.2612	Male	White	Not Hispanic or Latino	BS_8226HD4X	Neuronal and mixed neuronal-glial tumor	Dysembryoplastic neuroepithelial tumor	Mixed neuronal-glial tumor	NA	GNG/GNT, Other alteration	Initial CNS Tumor	Hemispheric	Gross/Near total resection	395	1.08145	LIVING	395	1.08145	Not Applicable	NO EVENT
BS_JN7F983Y	PT_9DER14KH	EUR	0	0	0.0454	0	0.9546	0.1494	11.075	4.7186	8.9369	2.3501	Male	White	Not Hispanic or Latino	BS_TNQKJZCP	Embryonal tumor	Medulloblastoma	Medulloblastoma	MB, Group3	MB, Group3	Initial CNS Tumor	Mixed	Partial resection	182	0.498289	DECEASED	104	0.284736	Progressive - Metastatic	EVENT
BS_JNFPEM6F	PT_TXFYRDP4	EUR	0	0	0.0506	0	0.9494	-0.0847	12.0539	5.2484	6.4415	3.2734	Male	White	Not Hispanic or Latino	BS_5Z4XQC9X	Low-grade astrocytic tumor	Low-grade glioma	Low-grade glioma	LGG, BRAF V600E	LGG, BRAF V600E	Initial CNS Tumor	Hemispheric	Gross/Near total resection	1512	4.13963	LIVING	1512	4.13963	Not Applicable	NO EVENT
BS_JQB0CTE7	PT_0K0DPVF6	EUR	0	0	0.1306	0	0.8694	2.2089	8.5639	2.5278	6.7735	1.6054	Male	White	Not Hispanic or Latino	BS_Z4Q8RH5M	Low-grade astrocytic tumor	Low-grade glioma	Low-grade glioma	LGG, KIAA1549-BRAF	LGG, BRAF fusion	Initial CNS Tumor	Posterior fossa	Gross/Near total resection	2866	7.84668	LIVING	799	2.18754	Second Malignancy	EVENT
BS_JZAENWRM	PT_7F3ZPZB7	EUR	0	0	0.0505	0	0.9495	0.4051	12.293	4.3665	8.0657	3.9841	Male	White	Not Hispanic or Latino	BS_FXDY881S	Germ cell tumor	Germinoma	Germ cell tumor	NA	NA	Initial CNS Tumor	Midline	Partial resection	1715	4.69541	LIVING	1715	4.69541	Not Applicable	NO EVENT
BS_JZKV3CQ1	PT_EYWDFKA7	EUR	0	0	0.0635	0	0.9365	1.1063	11.3925	5.0662	7.1028	2.3477	Female	White	Not Hispanic or Latino	BS_5S8VXASX	Tumor of cranial and paraspinal nerves	Schwannoma	Schwannoma	NA	NA	Initial CNS Tumor	Spine	Biopsy only	3635	9.95209	LIVING	276	0.755647	Progressive	EVENT
BS_K0R1DMA7	PT_NGDW8WVP	EUR	0	0	0.0496	0	0.9504	1.97	12.0547	4.3723	8.7073	3.3508	Male	White	Not Hispanic or Latino	BS_154FP4ZQ	Mesenchymal non-meningothelial tumor	Hemangioblastoma	Mesenchymal tumor	NA	NA	Initial CNS Tumor	Posterior fossa	Gross/Near total resection	NA	NA	LIVING	NA	NA	Not Applicable	NO EVENT
BS_K1ZCZDGY	PT_3PK66TJY	EUR	0	0	0.0346	0	0.9654	-0.9068	12.6989	4.6364	8.7468	2.8518	Female	White	Not Hispanic or Latino	BS_F5V8CWXT	Ependymal tumor	Ependymoma	Ependymoma	EPN, PF A	EPN, PF A	Initial CNS Tumor	Posterior fossa	Gross/Near total resection	1885	5.16085	LIVING	1885	5.16085	Not Applicable	NO EVENT
BS_K44TMQ9G	PT_W6AWJJK7	EUR	0	0	0.0606	0	0.9394	0.7809	11.1765	3.1591	8.1724	2.0658	Female	White	Not Hispanic or Latino	BS_9HEMB7RK	Low-grade astrocytic tumor	Ganglioglioma	Mixed neuronal-glial tumor	GNG, other MAPK, IDH	GNG/GNT, Other alteration	Initial CNS Tumor	Hemispheric	Gross/Near total resection	4322	11.833	LIVING	2557	7.00068	Recurrence	EVENT
BS_K4XGEGW0	PT_PF9EC93Q	EUR	0	0	0.0362	0	0.9638	-0.3885	12.9949	4.5296	7.3545	0.9302	Female	White	Not Hispanic or Latino	BS_80078QDG	Diffuse astrocytic and oligodendroglial tumor	High-grade glioma	Other high-grade glioma	HGG, H3 wildtype, TP53	HGG, H3 WT	Initial CNS Tumor	Hemispheric	Gross/Near total resection	349	0.95551	DECEASED	104	0.284736	Recurrence - Metastatic	EVENT
BS_K65XZGKM	PT_D7KMPYTZ	SAS	0	0	0	1	0	2.1547	-1.9782	-14.8217	-2.6061	1.3546	Female	Asian	Not Hispanic or Latino	BS_P3P96WCD	Embryonal tumor	Medulloblastoma	Medulloblastoma	MB, WNT	MB, WNT	Initial CNS Tumor	Posterior fossa	Gross/Near total resection	3185	8.72005	LIVING	3185	8.72005	Not Applicable	NO EVENT
BS_K756ZQDR	PT_FC0EF5ZT	EUR	0	0	0.0465	0	0.9535	0.6169	11.8438	3.6918	7.7861	-0.074	Male	White	Not Hispanic or Latino	BS_WJ7GMQTF	Low-grade astrocytic tumor	Ganglioglioma	Mixed neuronal-glial tumor	GNG, KIAA1549-BRAF	GNG/GNT, BRAF fusion	Initial CNS Tumor	Hemispheric	Gross/Near total resection	1831	5.013	LIVING	1831	5.013	Not Applicable	NO EVENT
BS_K7R4CV56	PT_SRWZDG3N	EUR	0	0	0.0742	0	0.9258	0.2867	9.3447	5.0886	7.7617	2.3288	Male	White	Not Hispanic or Latino	BS_95RRF4NE	Low-grade astrocytic tumor	Low-grade glioma	Low-grade glioma	LGG, BRAF V600E	LGG, BRAF V600E	Initial CNS Tumor	Mixed	Partial resection	112	0.306639	LIVING	112	0.306639	Not Applicable	NO EVENT
BS_K9NDFNWV	PT_ATE3YRH5	AMR	0	0.0263	0.973	0.0001	0.0006	14.7444	1.2067	6.4303	0.9198	0.7738	Female	Reported Unknown	Hispanic or Latino	BS_04B8X54S	Low-grade astrocytic tumor	Low-grade glioma	Low-grade glioma	LGG, KIAA1549-BRAF, RTK	LGG, BRAF fusion	Initial CNS Tumor	Posterior fossa	Gross/Near total resection	1724	4.72005	LIVING	1724	4.72005	Not Applicable	NO EVENT
BS_KA6B8TG8	PT_FKWCVXNC	EUR	0	0	0.0677	0	0.9323	1.5266	10.9751	4.9975	7.1924	1.7255	Female	White	Not Hispanic or Latino	BS_GDPZN3SD	Low-grade astrocytic tumor	Low-grade glioma	Low-grade glioma	LGG, KIAA1549-BRAF	LGG, BRAF fusion	Initial CNS Tumor	Posterior fossa	Gross/Near total resection	1523	4.16975	LIVING	1523	4.16975	Not Applicable	NO EVENT
BS_KB57P6YZ	PT_DMAF1J4A	EUR	0	0	0.0476	0	0.9524	0.9794	10.7362	3.9857	9.3345	2.1708	Male	White	Not Hispanic or Latino	BS_JD05XR6E	Diffuse astrocytic and oligodendroglial tumor	Diffuse midline glioma	DIPG or DMG	DMG, H3 K28, TP53	DMG, H3 K28	Initial CNS Tumor	Midline	NA	421	1.15264	DECEASED	NA	NA	NA	NA
BS_KBM2MTND	PT_RJ1TJ2KH	EUR	0	0	0.0538	0	0.9462	0.4209	9.9482	5.9645	8.6339	2.128	Male	White	Not Hispanic or Latino	BS_6GN1FGTB	Embryonal tumor	Atypical Teratoid Rhabdoid Tumor	Atypical Teratoid Rhabdoid Tumor	ATRT, TYR	ATRT, TYR	Initial CNS Tumor	Posterior fossa	Gross/Near total resection	408	1.11704	DECEASED	220	0.602327	Recurrence - Metastatic	EVENT
BS_KC1C1TZA	PT_XCCV6CW2	EUR	0	0	0.1381	0	0.8618	2.5322	9.0177	2.889	5.3797	0.9652	Male	White	Not Hispanic or Latino	BS_FYJMNRGK	Germ cell tumor	Teratoma	Germ cell tumor	NA	NA	Initial CNS Tumor	Midline	Gross/Near total resection	1982	5.42642	LIVING	1982	5.42642	Not Applicable	NO EVENT
BS_KD07YRG3	PT_0CRPE7YP	EUR	0	0	0.0681	0	0.9319	0.3909	10.5681	5.3329	7.5563	4.3047	Male	White	Not Hispanic or Latino	BS_YPCTK927	Tumors of sellar region	Craniopharyngioma	Craniopharyngioma	CRANIO, To be classified	CRANIO, To be classified	Initial CNS Tumor	Suprasellar	Gross/Near total resection	1483	4.06023	LIVING	1483	4.06023	Not Applicable	NO EVENT
BS_KFFMZDJ0	PT_G16VK7FR	EUR	0	0	0.0502	0	0.9498	1.1163	11.3762	6.9764	7.4599	0.8287	Female	Reported Unknown	Not Hispanic or Latino	BS_JDZX545X	Diffuse astrocytic and oligodendroglial tumor	Diffuse midline glioma	DIPG or DMG	DMG, H3 K28, TP53	DMG, H3 K28	Initial CNS Tumor	Midline	NA	150	0.410678	DECEASED	NA	NA	NA	NA
BS_KFTEJV19	PT_H8Z52K09	EUR	0	0	0.0295	0	0.9705	-0.0023	13.5425	3.6958	9.7466	5.2542	Male	White	Not Hispanic or Latino	BS_SCQNN2A2	Embryonal tumor	Atypical Teratoid Rhabdoid Tumor	Atypical Teratoid Rhabdoid Tumor	ATRT, SHH	ATRT, SHH	Initial CNS Tumor	Hemispheric	Partial resection	125	0.342231	DECEASED	96	0.262834	Progressive - Metastatic	EVENT
BS_KGG1WDT8	PT_QJ3144WH	AMR	0	0.0075	0.9925	0	0	-0.02	-8.6555	13.2271	-12.3372	1.4115	Female	Reported Unknown	Hispanic or Latino	BS_8BS10XE2	Choroid plexus tumor	Choroid plexus tumor	Choroid plexus tumor	NA	NA	Initial CNS Tumor	Ventricles	Gross/Near total resection	1263	3.45791	LIVING	1263	3.45791	Not Applicable	NO EVENT
BS_KN5FPSJE	PT_203ZY782	EUR	0	0	0.0563	0	0.9437	1.893	11.6667	3.1878	7.5864	0.5032	Male	White	Not Hispanic or Latino	BS_BVD7PWP5	Choroid plexus tumor	Choroid plexus tumor	Choroid plexus tumor	NA	NA	Initial CNS Tumor	Ventricles	Gross/Near total resection	1036	2.83641	LIVING	1036	2.83641	Not Applicable	NO EVENT
BS_KNJ64STQ	PT_JN3EN2HR	EUR	0	0	0.0469	0	0.9531	2.0838	12.954	3.9887	7.5262	2.3817	Male	White	Not Hispanic or Latino	BS_MAVSJH2Y	Ependymal tumor	Ependymoma	Ependymoma	EPN, PF A	EPN, PF A	Initial CNS Tumor	Mixed	Gross/Near total resection	1699	4.65161	LIVING	461	1.26215	Recurrence	EVENT
BS_KTKMBKXB	PT_H57TEQDT	EUR	0	0	0.0684	0	0.9316	0.7722	11.3573	1.5736	7.1444	2.378	Female	White	Not Hispanic or Latino	BS_CP435MAC	Low-grade astrocytic tumor	Low-grade glioma	Low-grade glioma	LGG, KIAA1549-BRAF	LGG, BRAF fusion	Initial CNS Tumor	Posterior fossa	Partial resection	2245	6.14648	LIVING	1245	3.40862	Progressive	EVENT
BS_KWQ8A6AJ	PT_E1TRJP8V	EUR	0	0	0.0545	0	0.9455	1.1619	12.1344	3.7096	7.3077	1.9794	Male	White	Not Hispanic or Latino	BS_SK949N33	Low-grade astrocytic tumor	Low-grade glioma	Low-grade glioma	LGG, KIAA1549-BRAF	LGG, BRAF fusion	Initial CNS Tumor	Posterior fossa	Partial resection	2596	7.10746	LIVING	180	0.492813	Progressive	EVENT
BS_KZCXH6EX	PT_FXPJM0MW	EUR	0	0	0.0931	0	0.9069	2.5069	9.1757	3.0587	7.9576	1.8631	Female	Reported Unknown	Not Hispanic or Latino	BS_WQ19Z6MD	Low-grade astrocytic tumor	Low-grade glioma	Low-grade glioma	LGG, RTK	LGG, Other alteration	Initial CNS Tumor	Posterior fossa	Gross/Near total resection	2876	7.87406	LIVING	2876	7.87406	Not Applicable	NO EVENT
BS_M1Q77XK8	PT_DY6QG8QC	AMR	0	0.0055	0.9945	0	0	-0.6587	-12.4451	15.2384	-18.3304	0.6125	Female	Reported Unknown	Hispanic or Latino	BS_817952E6	Low-grade astrocytic tumor	Ganglioglioma	Mixed neuronal-glial tumor	GNG, BRAF V600E	GNG/GNT, BRAF V600E	Initial CNS Tumor	Midline	Biopsy only	3793	10.3847	LIVING	993	2.71869	Progressive	EVENT
BS_M28J7CGM	PT_HVZTF42R	AFR	0	0.9996	0.0004	0	0	59.0972	-16.6327	-0.6076	1.2951	0.6123	Female	Black or African American	Not Hispanic or Latino	BS_53TV75NN	Embryonal tumor	Atypical Teratoid Rhabdoid Tumor	Atypical Teratoid Rhabdoid Tumor	ATRT, SHH	ATRT, SHH	Initial CNS Tumor	Hemispheric	Partial resection	362	0.991102	DECEASED	106	0.290212	Progressive - Metastatic	EVENT
BS_M2D1DQR4	PT_7VSY72EK	EUR	0	0	0.0422	0	0.9578	0.1049	11.7913	5.832	8.1135	0.7255	Male	White	Not Hispanic or Latino	BS_0ZR4XA69	Lymphoma	CNS Burkitt's lymphoma	Other tumor	NA	NA	Initial CNS Tumor	Mixed	Unavailable	1434	3.92608	LIVING	1434	3.92608	Not Applicable	NO EVENT
BS_M5M3BPDH	PT_6N1QWCXE	EUR	0	0	0.0464	0	0.9536	0.5017	12.105	6.4089	7.7019	2.5073	Male	White	Not Hispanic or Latino	BS_D2BZ25FW	Low-grade astrocytic tumor	Low-grade glioma	Low-grade glioma	LGG, KIAA1549-BRAF	LGG, BRAF fusion	Initial CNS Tumor	Posterior fossa	Gross/Near total resection	1179	3.22793	LIVING	1179	3.22793	Not Applicable	NO EVENT
BS_M9J949F5	PT_8KSGR8MY	EUR	0	0	0.0594	0	0.9406	0.849	11.1497	4.3743	8.0319	2.2753	NA	NA	NA	BS_14PEVAHC	Diffuse astrocytic and oligodendroglial tumor	Oligodendroglioma	Oligodendroglioma	NA	NA	Initial CNS Tumor	Hemispheric	Not Reported	NA	NA	NA	NA	NA	NA	NA
BS_MCFJEQJ9	PT_W5GP3F6B	AMR	0	0.0023	0.9977	0	0	-4.6646	-12.5392	13.0903	-18.274	2.5905	Male	Asian	Hispanic or Latino	BS_38CD519Z	Diffuse astrocytic and oligodendroglial tumor	Diffuse midline glioma	DIPG or DMG	DMG, H3 K28, TP53	DMG, H3 K28	Initial CNS Tumor	Midline	NA	258	0.706366	DECEASED	NA	NA	NA	NA
BS_MCWEQ2PN	PT_4ADZ9F53	EAS	1	0	0	0	0	-7.113	-41.7064	1.8398	8.9859	5.3534	Female	Asian	Not Hispanic or Latino	BS_FHE6Z73G	Low-grade astrocytic tumor	Ganglioglioma	Mixed neuronal-glial tumor	GNG, BRAF V600E, CDKN2A/B	GNG/GNT, BRAF V600E	Initial CNS Tumor	Hemispheric	Gross/Near total resection	1871	5.12252	LIVING	1871	5.12252	Not Applicable	NO EVENT
BS_MDHYHEBH	PT_26V72ZXB	EUR	0	0	0.0443	0	0.9557	1.0476	13.015	3.1834	8.5937	3.6894	Male	White	Not Hispanic or Latino	BS_QZT3SPY7	Embryonal tumor	Medulloblastoma	Medulloblastoma	MB, Group3	MB, Group3	Initial CNS Tumor	Mixed	Biopsy only	824	2.25599	DECEASED	9	0.0246407	Progressive - Metastatic	EVENT
BS_MKYS4YRC	PT_K2YDNZDA	EUR	0	0	0.041	0	0.959	-0.5297	11.075	4.5997	9.1652	1.9124	Female	White	Not Hispanic or Latino	BS_62XRDTM6	Ependymal tumor	Ependymoma	Ependymoma	EPN, PF A	EPN, PF A	Initial CNS Tumor	Ventricles	Gross/Near total resection	2498	6.83915	LIVING	2498	6.83915	Not Applicable	NO EVENT
BS_MN13H3T4	PT_76Q72M5T	AFR	0	0.9988	0.0012	0	0	54.1088	-13.6501	1.8296	1.4662	3.8596	Female	Black or African American	Not Hispanic or Latino	BS_DT92H1MJ	Low-grade astrocytic tumor	Low-grade glioma	Low-grade glioma	LGG, wildtype	LGG, WT	Initial CNS Tumor	Hemispheric	Gross/Near total resection	2446	6.69678	LIVING	2446	6.69678	Not Applicable	NO EVENT
BS_MN2FX68Z	PT_NCDHZ8H8	EAS	1	0	0	0	0	-6.1276	-39.6838	-0.4462	5.4018	0.2774	Male	Reported Unknown	Not Hispanic or Latino	BS_DGG7YE8R	Embryonal tumor	Medulloblastoma	Medulloblastoma	MB, SHH	MB, SHH	Initial CNS Tumor	Posterior fossa	Gross/Near total resection	1531	4.19165	LIVING	1531	4.19165	Not Applicable	NO EVENT
BS_MS9061DG	PT_R1DHB0ZT	AMR	0.0001	0.0002	0.8871	0.0003	0.1123	-0.1148	2.8801	5.6	-0.6031	2.3808	Male	Reported Unknown	Hispanic or Latino	BS_E9ATGWME	Low-grade astrocytic tumor	Low-grade glioma	Low-grade glioma	LGG, BRAF/MAPK	LGG, Other alteration	Initial CNS Tumor	Posterior fossa	Gross/Near total resection	503	1.37714	LIVING	503	1.37714	Not Applicable	NO EVENT
BS_MTDQBCQK	PT_YJBPEF4V	EUR	0	0	0.0621	0	0.9379	0.4607	10.5619	4.551	8.1264	3.8362	Male	White	Not Hispanic or Latino	BS_PC2YQ4F6	Low-grade astrocytic tumor	Low-grade glioma	Low-grade glioma	LGG, KIAA1549-BRAF	LGG, BRAF fusion	Initial CNS Tumor	Posterior fossa	Gross/Near total resection	783	2.14374	LIVING	783	2.14374	Not Applicable	NO EVENT
BS_MVK4CG1G	PT_ECMZCNTF	EUR	0	0	0.0645	0	0.9355	-0.2408	11.0804	5.9568	4.8055	3.2226	Male	White	Not Hispanic or Latino	BS_MGBEMNYR	Ependymal tumor	Ependymoma	Ependymoma	EPN, ST ZFTA	EPN, ST ZFTA	Initial CNS Tumor	Hemispheric	Gross/Near total resection	2816	7.70979	LIVING	2816	7.70979	Not Applicable	NO EVENT
BS_MVYA262V	PT_9GKVQ9QS	AMR	0	0.0084	0.9916	0	0	-0.7561	-12.5419	13.3012	-15.7505	0.1139	Female	Reported Unknown	Hispanic or Latino	BS_3Z40EZHD	Diffuse astrocytic and oligodendroglial tumor	Diffuse midline glioma	DIPG or DMG	DMG, H3 K28, TP53	DMG, H3 K28	Initial CNS Tumor	Midline	NA	171	0.468172	DECEASED	NA	NA	NA	NA
BS_MWV7PRDK	PT_WWME595X	AMR	0.0002	0.0052	0.9931	0.0003	0.0012	2.8251	-1.2641	8.1769	-2.241	1.7311	Female	White	Hispanic or Latino	BS_VVD8TJNE	Choroid plexus tumor	Choroid plexus tumor	Choroid plexus tumor	NA	NA	Initial CNS Tumor	Ventricles	Gross/Near total resection	3021	8.27105	LIVING	3021	8.27105	Not Applicable	NO EVENT
BS_N05BJ03T	PT_RKECV80K	EUR	0	0	0.0325	0	0.9675	-0.6936	12.7972	5.4902	8.9852	2.9352	Male	Reported Unknown	Not Hispanic or Latino	BS_PEDGRK8S	Low-grade astrocytic tumor	Low-grade glioma	Low-grade glioma	LGG, BRAF V600E	LGG, BRAF V600E	Initial CNS Tumor	Hemispheric	Gross/Near total resection	1961	5.36893	LIVING	1961	5.36893	Not Applicable	NO EVENT
BS_N2A2JA32	PT_X5TQR8V2	EUR	0	0	0.0375	0	0.9625	0.1589	13.142	4.5341	8.1642	2.6257	Female	White	Not Hispanic or Latino	BS_C19DFVR5	Diffuse astrocytic and oligodendroglial tumor	Diffuse midline glioma	DIPG or DMG	DMG, H3 K28, TP53	DMG, H3 K28	Initial CNS Tumor	Midline	Partial resection	534	1.46201	DECEASED	481	1.31691	Progressive	EVENT
BS_N2TDDQ9Y	PT_YBJYA2CD	EUR	0	0	0.0562	0	0.9438	0.3036	10.6439	3.6063	8.5747	2.3527	Female	White	Not Hispanic or Latino	BS_KFRBXXV7	Choroid plexus tumor	Choroid plexus tumor	Choroid plexus tumor	NA	NA	Initial CNS Tumor	Ventricles	Gross/Near total resection	131	0.358658	LIVING	131	0.358658	Not Applicable	NO EVENT
BS_N559C2Y0	PT_HT4HJXY6	EAS	1	0	0	0	0	-5.2524	-36.582	-2.5513	4.0824	-2.382	Female	Asian	Not Hispanic or Latino	BS_AG0BZN6F	Embryonal tumor	Medulloblastoma	Medulloblastoma	MB, To be classified	MB, To be classified	Initial CNS Tumor	Posterior fossa	Gross/Near total resection	4140	11.3347	LIVING	3466	9.48939	Second Malignancy	EVENT
BS_N56BGDK6	PT_6GDPNFA6	AMR	0	0.0024	0.918	0	0.0795	13.9317	5.2434	1.9558	7.4588	2.6193	Female	Reported Unknown	Not Hispanic or Latino	BS_XGVSX8BX	Diffuse astrocytic and oligodendroglial tumor	High-grade glioma	Other high-grade glioma	HGG, H3 wildtype	HGG, H3 WT	Initial CNS Tumor	Mixed	Gross/Near total resection	222	0.607803	DECEASED	170	0.465435	Progressive - Metastatic	EVENT
BS_N6XWSD15	PT_CGWPWSXM	EUR	0	0	0.0564	0	0.9436	0.4237	11.014	5.4927	7.9552	2.4114	Male	White	Not Hispanic or Latino	BS_9W6FK6X4	Low-grade astrocytic tumor	Ganglioglioma	Mixed neuronal-glial tumor	GNG, wildtype	GNG/GNT, WT	Initial CNS Tumor	Hemispheric	Gross/Near total resection	1895	5.18823	LIVING	1895	5.18823	Not Applicable	NO EVENT
BS_NBM9CPE4	PT_SBHN5F68	EUR	0	0	0.0393	0	0.9607	1.8161	12.8902	4.3674	8.7285	2.0703	Male	White	Not Hispanic or Latino	BS_Q5XKTB1V	Low-grade astrocytic tumor	Low-grade glioma	Low-grade glioma	LGG, KIAA1549-BRAF	LGG, BRAF fusion	Initial CNS Tumor	Posterior fossa	Gross/Near total resection	1986	5.43737	LIVING	1986	5.43737	Not Applicable	NO EVENT
BS_NCF4MJ9S	PT_3R0P995B	EUR	0	0	0.0863	0	0.9137	2.0403	10.0535	2.3224	7.8161	1.7603	Male	White	Not Hispanic or Latino	BS_75VHXMZN	Ependymal tumor	Ependymoma	Ependymoma	EPN, PF A	EPN, PF A	Initial CNS Tumor	Mixed	Partial resection	2156	5.90281	LIVING	134	0.366872	Progressive	EVENT
BS_NF8F99FQ	PT_SCBMTG0S	EUR	0	0	0.041	0	0.959	1.2589	10.9175	4.0571	9.8923	1.6035	Male	White	Not Hispanic or Latino	BS_BM95DGCQ	Benign tumor	NA	Non-neoplastic tumor	NA	NA	Initial CNS Tumor	Suprasellar	Partial resection	552	1.51129	LIVING	552	1.51129	Not Applicable	NO EVENT
BS_NKJRXAJ1	PT_C9YDTZPA	EUR	0	0	0.0397	0	0.9603	0.5655	12.7567	5.3577	8.343	2.7005	Male	White	Not Hispanic or Latino	BS_B19AWBBW	Diffuse astrocytic and oligodendroglial tumor	Diffuse midline glioma	DIPG or DMG	DMG, H3 K28	DMG, H3 K28	Initial CNS Tumor	Midline	NA	399	1.0924	DECEASED	NA	NA	NA	NA
BS_NKNDVFFR	PT_RRG1V7EP	EUR	0	0.0005	0.3238	0.0032	0.6726	5.4663	4.1325	-1.7384	4.4044	1.55	Female	Reported Unknown	Not Hispanic or Latino	BS_P7CY04E7	Embryonal tumor	Atypical Teratoid Rhabdoid Tumor	Atypical Teratoid Rhabdoid Tumor	ATRT, MYC	ATRT, MYC	Initial CNS Tumor	Hemispheric	Gross/Near total resection	2825	7.73443	LIVING	2825	7.73443	Not Applicable	NO EVENT
BS_NTV9Z7SE	PT_QD6KKKJH	AMR	0.0001	0.0236	0.9746	0.0003	0.0014	12.4928	1.3315	5.1073	0.6474	1.5031	Male	Reported Unknown	Not Hispanic or Latino	BS_9BN45DFK	Tumor of pineal region	Pineoblastoma	Other tumor	PB, Group 1	PB, Group 1	Initial CNS Tumor	Mixed	Partial resection	1764	4.82957	LIVING	1764	4.82957	Not Applicable	NO EVENT
BS_NWXG4ZNS	PT_Y5KY6KN9	EUR	0	0	0.1483	0	0.8517	0.1017	7.8613	5.7501	4.7476	1.8324	Male	White	Not Hispanic or Latino	BS_AYPBAHJ6	Diffuse astrocytic and oligodendroglial tumor	Diffuse midline glioma	DIPG or DMG	DMG, H3 K28, TP53	DMG, H3 K28	Initial CNS Tumor	Posterior fossa	Partial resection	276	0.755647	DECEASED	276	0.755647	Deceased - due to disease	EVENT
BS_NY9MPC8F	PT_0MXPTTM3	EUR	0	0	0.0816	0	0.9184	3.1521	10.9791	2.4339	7.139	1.4832	Male	White	Not Hispanic or Latino	BS_8SYN7GXG	Diffuse astrocytic and oligodendroglial tumor	Diffuse midline glioma	DIPG or DMG	DMG, H3 K28, TP53	DMG, H3 K28	Initial CNS Tumor	Midline	NA	1311	3.58932	DECEASED	NA	NA	NA	NA
BS_P1JY6XK5	PT_J5NSRW1Y	AFR	0	0.9978	0.0022	0	0	51.1982	-13.647	0.4171	2.3607	1.7987	Male	Black or African American	Not Hispanic or Latino	BS_F8K4VQMF	Diffuse astrocytic and oligodendroglial tumor	High-grade glioma	Other high-grade glioma	HGG, H3 wildtype	HGG, H3 WT	Initial CNS Tumor	Hemispheric	Partial resection	492	1.34702	DECEASED	373	1.02122	Progressive	EVENT
BS_P2QCH2SY	PT_QZN7FZER	EUR	0	0	0.0404	0	0.9596	-0.3727	11.7053	5.6655	8.7478	3.0097	Male	White	Not Hispanic or Latino	BS_VK46N40F	Ependymal tumor	Ependymoma	Ependymoma	EPN, PF A	EPN, PF A	Initial CNS Tumor	Ventricles	Gross/Near total resection	135	0.36961	LIVING	135	0.36961	Not Applicable	NO EVENT
BS_P4Z4YP0P	PT_C2D4JXS1	AMR	0	0	0.9061	0.0001	0.0937	0.086	4.0805	8.1463	-0.6177	0.5353	Female	Reported Unknown	Hispanic or Latino	BS_68TZMZH1	Diffuse astrocytic and oligodendroglial tumor	High-grade glioma	Other high-grade glioma	HGG, H3 wildtype, TP53	HGG, H3 WT	Initial CNS Tumor	Posterior fossa	Partial resection	132	0.361396	DECEASED	23	0.0629706	Progressive	EVENT
BS_P52FTQNA	PT_KXB1PJV0	AFR	0	0.9936	0.0064	0	0	48.2113	-10.9385	3.1765	4.2956	1.7048	Female	Black or African American	Not Hispanic or Latino	BS_6Q9PMNWY	Low-grade astrocytic tumor	Low-grade glioma	Low-grade glioma	LGG, KIAA1549-BRAF	LGG, BRAF fusion	Initial CNS Tumor	Posterior fossa	Gross/Near total resection	739	2.02327	LIVING	739	2.02327	Not Applicable	NO EVENT
BS_PAYW4RCK	PT_5KP2E0DS	AFR	0	0.6738	0.3262	0	0	28.5818	-2.0274	2.9566	7.1132	3.3008	Male	Black or African American	Not Hispanic or Latino	BS_D3ZV6MMY	Neuronal and mixed neuronal-glial tumor	Dysembryoplastic neuroepithelial tumor	Mixed neuronal-glial tumor	NA	GNG/GNT, Other alteration	Initial CNS Tumor	Hemispheric	Gross/Near total resection	1720	4.7091	LIVING	1720	4.7091	Not Applicable	NO EVENT
BS_PCKWEEVT	PT_F0N89D15	EUR	0	0	0.1018	0	0.8982	2.3234	9.2702	1.4446	7.2599	0.3253	Male	White	Not Hispanic or Latino	BS_K3Y06EKR	Embryonal tumor	Medulloblastoma	Medulloblastoma	MB, Group3	MB, Group3	Initial CNS Tumor	Mixed	Gross/Near total resection	1317	3.60575	DECEASED	454	1.24298	Recurrence - Metastatic	EVENT
BS_PF6TP3FX	PT_2FK75B27	EUR	0	0	0.0285	0	0.9715	-0.328	14.1663	3.7798	7.926	2.3175	Female	White	Not Hispanic or Latino	BS_B3RH9V17	Embryonal tumor	Medulloblastoma	Medulloblastoma	MB, Group4	MB, Group4	Initial CNS Tumor	Posterior fossa	Gross/Near total resection	2259	6.1848	LIVING	2259	6.1848	Not Applicable	NO EVENT
BS_PF7546KW	PT_J0SZ1SX5	AMR	0	0.007	0.9927	0.0001	0.0002	11.7519	-0.3374	7.0963	-1.2231	1.9778	Female	Reported Unknown	Hispanic or Latino	BS_5NAKYS1S	Low-grade astrocytic tumor	Low-grade glioma	Low-grade glioma	LGG, KIAA1549-BRAF	LGG, BRAF fusion	Initial CNS Tumor	Suprasellar	Partial resection	2736	7.49076	LIVING	351	0.960986	Progressive	EVENT
BS_PFSB20M7	PT_YV2S3ES7	EUR	0	0	0.0491	0	0.9509	-1.2029	11.0994	5.4333	8.0996	3.4862	Male	White	Not Hispanic or Latino	BS_JSNJZERZ	Embryonal tumor	Medulloblastoma	Medulloblastoma	MB, SHH	MB, SHH	Initial CNS Tumor	Posterior fossa	Partial resection	252	0.689938	LIVING	252	0.689938	Not Applicable	NO EVENT
BS_PJK0M1X0	PT_06ERX8Z7	AMR	0	0.3516	0.6483	0	0	23.3366	0.5106	3.4374	7.3638	2.1686	Female	Black or African American	Not Hispanic or Latino	BS_B1X2SB4P	Low-grade astrocytic tumor	Subependymal Giant Cell Astrocytoma	Low-grade glioma	SEGA, To be classified	SEGA	Initial CNS Tumor	Ventricles	Gross/Near total resection	1733	4.7447	LIVING	1733	4.7447	Not Applicable	NO EVENT
BS_PKKNB5PY	PT_RFB07MZS	AMR	0	0	0.9385	0.0001	0.0614	3.3778	3.9963	8.894	-0.8416	3.2402	Male	Reported Unknown	Hispanic or Latino	BS_N4B3WB8W	Embryonal tumor	Medulloblastoma	Medulloblastoma	MB, Group3	MB, Group3	Initial CNS Tumor	Mixed	Partial resection	2578	7.05818	LIVING	2578	7.05818	Second Malignancy	EVENT
BS_PN1V5KM9	PT_T2M1338J	EUR	0	0	0.1382	0	0.8618	0.1167	7.1415	2.7443	6.6666	2.037	Female	White	Not Hispanic or Latino	BS_CHAFNK64	Tumors of sellar region	Adamantinomatous Craniopharyngioma	Craniopharyngioma	CRANIO, ADAM	CRANIO, ADAM	Initial CNS Tumor	Suprasellar	Gross/Near total resection	3877	10.6146	LIVING	941	2.57632	Recurrence	EVENT
BS_PSAZZC71	PT_V07ZH5JS	AMR	0.0002	0.0354	0.9608	0.0009	0.0027	11.3626	1.0323	4.4392	2.0605	0.3034	Female	White	Hispanic or Latino	BS_2F70R10Z	Low-grade astrocytic tumor	Low-grade glioma	Low-grade glioma	LGG, KIAA1549-BRAF	LGG, BRAF fusion	Initial CNS Tumor	Suprasellar	Partial resection	1000	2.73785	LIVING	1000	2.73785	Not Applicable	NO EVENT
BS_PT1DC3ZF	PT_HV6C0T34	AMR	0	0.0006	0.9994	0	0	-8.7667	-26.1093	21.8184	-35.1307	2.6722	Female	Reported Unknown	Hispanic or Latino	BS_16TBX6G5	Low-grade astrocytic tumor	Low-grade glioma	Low-grade glioma	LGG, KIAA1549-BRAF	LGG, BRAF fusion	Initial CNS Tumor	Posterior fossa	Gross/Near total resection	391	1.0705	LIVING	391	1.0705	Not Applicable	NO EVENT
BS_PVJXA07K	PT_46F28BFH	EUR	0	0	0.0474	0	0.9526	1.3954	9.7043	4.2081	10.0096	2.0514	Female	White	Not Hispanic or Latino	BS_H8E4K1DT	Ependymal tumor	Ependymoma	Ependymoma	EPN, ST YAP1	EPN, ST YAP1	Initial CNS Tumor	Hemispheric	Gross/Near total resection	1646	4.5065	LIVING	1646	4.5065	Not Applicable	NO EVENT
BS_PXD19CBF	PT_2C63FJAM	EUR	0	0	0.0489	0	0.9511	-0.5398	11.0378	4.5704	8.5144	3.0209	Female	White	Not Hispanic or Latino	BS_F48RA7QF	Low-grade astrocytic tumor	Low-grade glioma	Low-grade glioma	LGG, MYB/MYBL1	LGG, Other alteration	Initial CNS Tumor	Hemispheric	Gross/Near total resection	1922	5.26215	LIVING	1922	5.26215	Not Applicable	NO EVENT
BS_PY472W3B	PT_3A87PCQK	EUR	0	0	0.054	0	0.946	2.9524	10.6337	5.0203	9.2275	2.3424	Male	White	Not Hispanic or Latino	BS_AQECMDPP	Neuronal and mixed neuronal-glial tumor	Dysembryoplastic neuroepithelial tumor	Mixed neuronal-glial tumor	NA	GNG/GNT, Other alteration	Initial CNS Tumor	Hemispheric	Partial resection	1394	3.81656	LIVING	1394	3.81656	Not Applicable	NO EVENT
BS_PY51XH82	PT_SSE4AH59	EUR	0	0	0.055	0	0.945	0.6765	10.17	6.8136	8.183	0.5384	Male	White	Not Hispanic or Latino	BS_EHBH0NYX	Diffuse astrocytic and oligodendroglial tumor	High-grade glioma	Other high-grade glioma	HGG, H3 wildtype	HGG, H3 WT	Initial CNS Tumor	Hemispheric	Gross/Near total resection	NA	NA	LIVING	NA	NA	Not Applicable	NO EVENT
BS_Q14B10B6	PT_D215EQAP	AMR	0	0.0033	0.9967	0	0	1.0064	-4.0302	11.5077	-8.8978	-1.0479	Male	More Than One Race	Hispanic or Latino	BS_SFH8TGKT	Embryonal tumor	Medulloblastoma	Medulloblastoma	MB, Group4	MB, Group4	Initial CNS Tumor	Posterior fossa	Gross/Near total resection	1638	4.4846	LIVING	1638	4.4846	Not Applicable	NO EVENT
BS_Q1SPJ467	PT_WG2Z95B5	EUR	0	0	0.0917	0	0.9083	1.7879	10.3961	4.2172	6.6465	2.6795	Male	White	Not Hispanic or Latino	BS_8WJR4AA3	Embryonal tumor	Atypical Teratoid Rhabdoid Tumor	Atypical Teratoid Rhabdoid Tumor	ATRT, MYC	ATRT, MYC	Initial CNS Tumor	Hemispheric	Gross/Near total resection	2077	5.68652	DECEASED	1699	4.65161	Recurrence	EVENT
BS_Q2TEFDZ7	PT_YRMG61G8	EUR	0	0	0.0984	0	0.9016	0.0787	6.8871	5.129	7.7578	1.245	Male	White	Not Hispanic or Latino	BS_PV130A29	Low-grade astrocytic tumor	Low-grade glioma	Low-grade glioma	LGG, KIAA1549-BRAF, RTK	LGG, BRAF fusion	Initial CNS Tumor	Posterior fossa	Gross/Near total resection	1360	3.72348	LIVING	1360	3.72348	Not Applicable	NO EVENT
BS_Q4NCA4E4	PT_N4PR21ME	EUR	0	0	0.0546	0	0.9454	2.636	10.914	4.7887	8.9405	1.8653	Male	White	Not Hispanic or Latino	BS_Y3472DYJ	Ependymal tumor	Ependymoma	Ependymoma	EPN, To be classified	EPN, To be classified	Initial CNS Tumor	Ventricles	Gross/Near total resection	3360	9.19918	LIVING	3360	9.19918	Not Applicable	NO EVENT
BS_Q5ABAC4M	PT_NPETR8RY	EUR	0	0	0.0519	0	0.9481	0.4608	12.0058	5.2249	7.86	3.2436	Male	White	Hispanic or Latino	BS_W5P7SPDH	Ependymal tumor	Ependymoma	Ependymoma	EPN, PF A	EPN, PF A	Initial CNS Tumor	Ventricles	Gross/Near total resection	2919	7.99179	LIVING	1115	3.0527	Recurrence	EVENT
BS_Q5AH9TH0	PT_YT70KJ5P	EUR	0	0	0.0667	0	0.9333	1.4425	10.9774	3.7454	7.7674	1.6641	Female	White	Not Available	BS_9R82A3VT	Benign tumor	NA	Non-neoplastic tumor	NA	NA	Initial CNS Tumor	Posterior fossa	Biopsy only	250	0.684463	LIVING	250	0.684463	Not Applicable	NO EVENT
BS_Q69BHVQX	PT_7DP91QDJ	AFR	0	0.9973	0.0027	0	0	50.8278	-11.7451	0.0581	1.9598	1.7784	Male	Black or African American	Not Available	BS_V3SC6NWH	Benign tumor	NA	Non-neoplastic tumor	NA	NA	Initial CNS Tumor	Hemispheric	Gross/Near total resection	NA	NA	LIVING	NA	NA	Not Applicable	NO EVENT
BS_Q6K6BVTF	PT_K8ZV7APT	AFR	0	0.9973	0.0027	0	0	50.2594	-12.7903	0.511	2.9469	2.5308	Female	Black or African American	Not Hispanic or Latino	BS_1RFBH1SP	Tumor of cranial and paraspinal nerves	Neurofibroma/Plexiform	Neurofibroma plexiform	NA	NA	Initial CNS Tumor	Spine	Partial resection	7175	19.6441	LIVING	4408	12.0684	Progressive	EVENT
BS_Q7NF95N0	PT_JYZA0PNV	EUR	0	0	0.0866	0	0.9134	0.5925	10.6126	4.6188	6.4388	3.3171	Male	White	Not Hispanic or Latino	BS_8W0FNBWF	Low-grade astrocytic tumor	Low-grade glioma	Low-grade glioma	LGG, KIAA1549-BRAF	LGG, BRAF fusion	Initial CNS Tumor	Mixed	Partial resection	NA	NA	LIVING	NA	NA	Not Applicable	NO EVENT
BS_Q80JX5G6	PT_S0PBN4M7	EUR	0	0	0.0377	0	0.9623	0.1725	11.6651	4.1524	9.5243	2.3111	Male	White	Not Hispanic or Latino	BS_Q50P97Y0	Low-grade astrocytic tumor	Low-grade glioma	Low-grade glioma	LGG, KIAA1549-BRAF	LGG, BRAF fusion	Initial CNS Tumor	Ventricles	Partial resection	2067	5.65914	LIVING	316	0.865161	Progressive	EVENT
BS_QEGZ6CYZ	PT_VH6S71AC	AMR	0	0.0117	0.9882	0	0	8.3616	-3.7067	9.0904	-4.4243	0.2764	Male	Reported Unknown	Hispanic or Latino	BS_8BD8WD38	Embryonal tumor	Medulloblastoma	Medulloblastoma	MB, Group4	MB, Group4	Initial CNS Tumor	Ventricles	Gross/Near total resection	1407	3.85216	LIVING	1407	3.85216	Not Applicable	NO EVENT
BS_QMBK2FV7	PT_S4A0R1PM	EUR	0	0	0.0581	0	0.9419	0.9621	11.109	6.3993	7.2335	1.3787	Female	More Than One Race	Not Hispanic or Latino	BS_1S2BHJ8K	Embryonal tumor	Medulloblastoma	Medulloblastoma	MB, SHH	MB, SHH	Initial CNS Tumor	Posterior fossa	Gross/Near total resection	1367	3.74264	LIVING	1367	3.74264	Not Applicable	NO EVENT
BS_QMDRA3VT	PT_FFRHWB74	EUR	0	0	0.049	0	0.951	1.2129	11.2513	4.6105	8.7386	0.6274	Male	White	Not Hispanic or Latino	BS_QDGHHS4S	Low-grade astrocytic tumor	Low-grade glioma	Low-grade glioma	LGG, BRAF V600E	LGG, BRAF V600E	Initial CNS Tumor	Hemispheric	Gross/Near total resection	2073	5.67556	LIVING	2073	5.67556	Not Applicable	NO EVENT
BS_QPSQPDR8	PT_QA9WJ679	AMR	0	0.0071	0.9929	0	0	2.3254	-6.6403	11.6622	-10.519	0.406	Male	Reported Unknown	Hispanic or Latino	BS_7PF3C1P7	Diffuse astrocytic and oligodendroglial tumor	Diffuse midline glioma	DIPG or DMG	DMG, H3 K28, TP53	DMG, H3 K28	Initial CNS Tumor	Midline	NA	561	1.53593	DECEASED	NA	NA	NA	NA
BS_QTF9SJGP	PT_R5T773FS	SAS	0	0	0	1	0	-0.5733	-2.8376	-12.3272	-1.5853	2.2473	Male	Asian	Not Hispanic or Latino	BS_TN8CGS84	Diffuse astrocytic and oligodendroglial tumor	Diffuse midline glioma	DIPG or DMG	DMG, H3 K28, TP53	DMG, H3 K28	Initial CNS Tumor	Posterior fossa	Not Reported	NA	NA	NA	NA	NA	NA	NA
BS_QVS9AXGC	PT_NEB4WEAT	EUR	0	0	0.0427	0	0.9573	0.2503	12.6312	4.9469	8.1017	2.8788	Male	White	Not Hispanic or Latino	BS_0SFXXBQ5	Tumors of sellar region	Adamantinomatous Craniopharyngioma	Craniopharyngioma	CRANIO, ADAM	CRANIO, ADAM	Initial CNS Tumor	Suprasellar	Gross/Near total resection	1477	4.04381	LIVING	1477	4.04381	Not Applicable	NO EVENT
BS_QX8PTX5X	PT_ZRQQC2S9	EUR	0	0	0.0506	0	0.9494	1.9424	11.857	3.9988	8.5259	1.6043	Female	White	Not Hispanic or Latino	BS_PEFRDKDZ	Low-grade astrocytic tumor	Low-grade glioma	Low-grade glioma	LGG, NF1-germline, CDKN2A/B	LGG, Other alteration	Initial CNS Tumor	Hemispheric	Gross/Near total resection	1108	3.03354	LIVING	1108	3.03354	Not Applicable	NO EVENT
BS_QYGZMWPC	PT_CXT81GRM	EUR	0	0	0.0443	0	0.9557	1.5797	10.5425	3.7683	10.0045	2.5241	Male	White	Not Hispanic or Latino	BS_HZNKSQ17	Embryonal tumor	Medulloblastoma	Medulloblastoma	MB, Group3	MB, Group3	Initial CNS Tumor	Mixed	Partial resection	324	0.887064	DECEASED	16	0.0438056	Progressive - Metastatic	EVENT
BS_QYQNZDD8	PT_TPSMT960	EUR	0	0	0.0556	0	0.9444	0.9017	11.1816	4.057	8.3544	1.851	Female	White	Not Hispanic or Latino	BS_4M0ZMCDC	Low-grade astrocytic tumor	Low-grade glioma	Low-grade glioma	LGG, KIAA1549-BRAF	LGG, BRAF fusion	Initial CNS Tumor	Posterior fossa	Partial resection	1522	4.16701	LIVING	1522	4.16701	Not Applicable	NO EVENT
BS_R0JC16SG	PT_XRQHMBHB	AFR	0	0.9987	0.0013	0	0	51.6581	-16.1996	0.0141	1.6371	3.4725	Male	Black or African American	Not Hispanic or Latino	BS_R5G3QP11	Embryonal tumor	Atypical Teratoid Rhabdoid Tumor	Atypical Teratoid Rhabdoid Tumor	ATRT, MYC	ATRT, MYC	Initial CNS Tumor	Posterior fossa	Gross/Near total resection	1748	4.78576	LIVING	1748	4.78576	Not Applicable	NO EVENT
BS_R2Z4MK3F	PT_NESAQHB1	AMR	0	0.133	0.8668	0	0.0002	19.3536	1.6603	3.5942	6.1123	2.3067	Male	More Than One Race	Not Hispanic or Latino	BS_6TMPZKSZ	Embryonal tumor	CNS neuroblastoma	Other CNS embryonal tumor	CNS NB-FOXR2	CNS NB-FOXR2	Initial CNS Tumor	Hemispheric	Biopsy only	1784	4.88433	LIVING	1784	4.88433	Not Applicable	NO EVENT
BS_R333SVK1	PT_JP1FDKN9	EUR	0	0	0.0181	0	0.9819	-0.7364	13.4565	4.2684	11.1357	1.5798	Female	White	Not Hispanic or Latino	BS_W74D279Q	Ependymal tumor	Ependymoma	Ependymoma	EPN, ST ZFTA	EPN, ST ZFTA	Initial CNS Tumor	Hemispheric	Gross/Near total resection	4285	11.7317	LIVING	4163	11.3977	Recurrence	EVENT
BS_RG2CTN65	PT_1BV6ND1D	AFR	0	0.9965	0.0035	0	0	49.4484	-13.0838	1.9204	1.8907	1.8186	Female	Black or African American	Not Hispanic or Latino	BS_MZJJRDZF	Low-grade astrocytic tumor	Low-grade glioma	Low-grade glioma	LGG, KIAA1549-BRAF	LGG, BRAF fusion	Initial CNS Tumor	Posterior fossa	Gross/Near total resection	1069	2.92676	LIVING	1069	2.92676	Not Applicable	NO EVENT
BS_RJ0CHRKK	PT_E546ZRXA	AFR	0	0.9923	0.0077	0	0	47.2156	-9.1861	0.7952	2.4852	0.719	Female	Black or African American	Not Hispanic or Latino	BS_9QMVZ4C0	Neuronal and mixed neuronal-glial tumor	NA	Mixed neuronal-glial tumor	NA	GNG/GNT, Other alteration	Initial CNS Tumor	Mixed	Gross/Near total resection	NA	NA	LIVING	NA	NA	Not Applicable	NO EVENT
BS_RKNNAG23	PT_EYHJQQ8E	EUR	0	0	0.0363	0	0.9637	-1.879	10.5431	4.4612	8.9103	1.6593	Male	White	Not Hispanic or Latino	BS_HW4J7JM8	Low-grade astrocytic tumor	Low-grade glioma	Low-grade glioma	LGG, FGFR	LGG, Other alteration	Initial CNS Tumor	Posterior fossa	Gross/Near total resection	1504	4.11773	LIVING	1504	4.11773	Not Applicable	NO EVENT
BS_RQPK5NY1	PT_QEMT1845	AMR	0.0002	0.0065	0.9923	0.0001	0.0009	0.4677	-3.4354	8.7584	-2.9374	1.7433	Male	Reported Unknown	Hispanic or Latino	BS_TPX7YY57	Non-tumor	NA	Non-neoplastic tumor	NA	NA	Initial CNS Tumor	Hemispheric	Gross/Near total resection	1447	3.96167	LIVING	1447	3.96167	Not Applicable	NO EVENT
BS_RREVQG9H	PT_D1WJ3BJX	AMR	0.0002	0.0002	0.775	0.0007	0.224	2.2301	3.8206	4.9191	0.0892	1.8964	Male	Reported Unknown	Hispanic or Latino	BS_7PKPNFFK	Embryonal tumor	Medulloblastoma	Medulloblastoma	MB, Group3	MB, Group3	Initial CNS Tumor	Posterior fossa	Gross/Near total resection	580	1.58795	DECEASED	398	1.08966	Recurrence - Metastatic	EVENT
BS_RVFDSK8D	PT_5ABCFCSK	AFR	0	0.7193	0.2807	0	0	29.5296	-2.9664	3.3183	5.0698	2.5157	Male	Reported Unknown	Hispanic or Latino	BS_APAQ2X2S	Low-grade astrocytic tumor	Low-grade glioma	Low-grade glioma	LGG, KIAA1549-BRAF	LGG, BRAF fusion	Initial CNS Tumor	Midline	Partial resection	1698	4.64887	LIVING	626	1.71389	Progressive	EVENT
BS_RW50H521	PT_RJ98S3KZ	EUR	0	0	0.0735	0	0.9265	2.2874	10.6229	4.6839	7.8808	3.7915	Male	White	Not Hispanic or Latino	BS_MEPW36WF	Embryonal tumor	Medulloblastoma	Medulloblastoma	MB, Group4	MB, Group4	Initial CNS Tumor	Posterior fossa	Gross/Near total resection	2217	6.06982	LIVING	2022	5.53593	Recurrence	EVENT
BS_RX561Y2K	PT_ZZTQQVCT	EAS	1	0	0	0	0	-7.0176	-42.2754	1.8727	5.205	6.4872	Female	Asian	Not Hispanic or Latino	BS_78TQS4Y3	Low-grade astrocytic tumor	Low-grade glioma	Low-grade glioma	LGG, wildtype	LGG, WT	Initial CNS Tumor	Posterior fossa	Gross/Near total resection	421	1.15264	LIVING	421	1.15264	Not Applicable	NO EVENT
BS_RZHVM2QD	PT_MNHMAH0S	AFR	0	0.9982	0.0018	0	0	51.2786	-13.9923	0.1097	-0.0407	2.5702	Female	Black or African American	Not Hispanic or Latino	BS_MJJZJMTK	Low-grade astrocytic tumor	Low-grade glioma	Low-grade glioma	LGG, RTK	LGG, Other alteration	Initial CNS Tumor	Hemispheric	Biopsy only	1863	5.10062	DECEASED	234	0.640657	Progressive	EVENT
BS_S5EPM2VY	PT_FHDZNN40	EUR	0	0	0.0685	0	0.9315	2.1075	11.1605	4.7433	7.2512	2.0027	Female	White	Not Hispanic or Latino	BS_R82MYPKB	Ependymal tumor	Ependymoma	Ependymoma	EPN, PF A	EPN, PF A	Initial CNS Tumor	Posterior fossa	Gross/Near total resection	3276	8.9692	LIVING	3276	8.9692	Not Applicable	NO EVENT
BS_S6EXG9N9	PT_QQ9JGEY9	AMR	0	0.0058	0.9942	0	0	-0.1906	-4.6954	9.5329	-7.9275	2.1492	Female	Reported Unknown	Not Available	BS_Z1BBZ01F	Tumor of cranial and paraspinal nerves	Malignant peripheral nerve sheath tumor	Other tumor	NA	NA	Initial CNS Tumor	Other	Partial resection	1428	3.90965	LIVING	1428	3.90965	Not Applicable	NO EVENT
BS_S75EZJDW	PT_S0Q27J13	AMR	0.0087	0.0002	0.6508	0.0001	0.3402	-1.7836	-1.8309	3.8746	8.4062	3.2729	Female	White	Not Hispanic or Latino	BS_P3PF53V8	Diffuse astrocytic and oligodendroglial tumor	High-grade glioma	Other high-grade glioma	HGG, H3 wildtype, TP53	HGG, H3 WT	Initial CNS Tumor	Hemispheric	Biopsy only	1220	3.34018	DECEASED	534	1.46201	Progressive	EVENT
BS_S8CT9Z7J	PT_5M8A47WW	AMR	0	0.0068	0.9932	0	0	0.0105	-8.4293	12.4092	-12.616	2.625	Female	Reported Unknown	Hispanic or Latino	BS_50XV7CTQ	Low-grade astrocytic tumor	Low-grade glioma	Low-grade glioma	LGG, KIAA1549-BRAF	LGG, BRAF fusion	Initial CNS Tumor	Posterior fossa	Not Reported	2815	7.70705	LIVING	2815	7.70705	Not Applicable	NO EVENT
BS_S9CT40AZ	PT_ZWY04DCR	AFR	0	0.9997	0.0003	0	0	60.0171	-17.8173	-0.003	0.602	0.9325	Male	Black or African American	Not Hispanic or Latino	BS_6T87HSPX	Ependymal tumor	Ependymoma	Ependymoma	EPN, ST ZFTA	EPN, ST ZFTA	Initial CNS Tumor	Hemispheric	Gross/Near total resection	214	0.5859	DECEASED	123	0.336756	Recurrence - Metastatic	EVENT
BS_SCCY3YMQ	PT_K30AWQ8A	AFR	0	0.9984	0.0016	0	0	53.203	-12.8773	0.2516	0.5011	1.3453	Female	Black or African American	Not Hispanic or Latino	BS_9GSWPZ44	Low-grade astrocytic tumor	Low-grade glioma	Low-grade glioma	LGG, KIAA1549-BRAF	LGG, BRAF fusion	Initial CNS Tumor	Spine	Partial resection	1721	4.71184	LIVING	1721	4.71184	Not Applicable	NO EVENT
BS_SEERSEV2	PT_FZHGKJ0H	AMR	0	0.3394	0.6606	0	0	25.1114	-11.0821	6.1333	-5.4151	2.0773	Female	Reported Unknown	Hispanic or Latino	BS_5J5VH3X0	Embryonal tumor	Ganglioneuroblastoma	Other tumor	NBL, MYCN non-amplified	NBL, MYCN non-amplified	Initial CNS Tumor	Mixed	Biopsy only	1957	5.35797	LIVING	702	1.92197	Progressive	EVENT
BS_SF02KBCG	PT_EGGY1XC0	EUR	0	0	0.483	0	0.517	8.0646	6.6945	6.9887	3.8477	2.3909	Female	White	Not Hispanic or Latino	BS_CSY11X7E	Embryonal tumor	Medulloblastoma	Medulloblastoma	MB, SHH	MB, SHH	Initial CNS Tumor	Posterior fossa	Gross/Near total resection	1684	4.61054	LIVING	1684	4.61054	Not Applicable	NO EVENT
BS_SG7EPZ4W	PT_DW6V5V8E	EUR	0	0	0.1821	0	0.8178	2.4566	7.7484	4.7149	4.6751	3.0933	Female	Reported Unknown	Hispanic or Latino	BS_F4D169Q7	Low-grade astrocytic tumor	Low-grade glioma	Low-grade glioma	LGG, KIAA1549-BRAF	LGG, BRAF fusion	Initial CNS Tumor	Midline	Partial resection	1612	4.41342	LIVING	1612	4.41342	Not Applicable	NO EVENT
BS_SGS26NXP	PT_JNEV57VK	EUR	0	0	0.0561	0	0.9439	2.5824	11.59	3.7922	8.1228	0.9717	Male	White	Not Hispanic or Latino	BS_85Q5P8GF	Diffuse astrocytic and oligodendroglial tumor	Diffuse midline glioma	DIPG or DMG	DMG, H3 K28, TP53	DMG, H3 K28	Initial CNS Tumor	Midline	Partial resection	273	0.747433	DECEASED	92	0.251882	Progressive	EVENT
BS_SK68QV3Y	PT_H876VB6R	AMR	0	0.0023	0.9977	0	0	-0.6842	-4.3483	12.8391	-10.374	2.2527	Female	Reported Unknown	Hispanic or Latino	BS_XMNBSBGN	Ependymal tumor	Ependymoma	Ependymoma	EPN, PF A	EPN, PF A	Initial CNS Tumor	Posterior fossa	Partial resection	1403	3.8412	DECEASED	1029	2.81725	Progressive	EVENT
BS_SKWPQHER	PT_Y660CKCB	EUR	0	0	0.0404	0	0.9596	2.2459	11.7666	4.093	9.7931	2.0869	Male	White	Not Hispanic or Latino	BS_FKQ7F6D1	Diffuse astrocytic and oligodendroglial tumor	Diffuse midline glioma	DIPG or DMG	DMG, H3 K28, TP53	DMG, H3 K28	Initial CNS Tumor	Midline	Biopsy only	232	0.635181	DECEASED	110	0.301164	Progressive - Metastatic	EVENT
BS_SN2CD2FC	PT_P4ZEFY19	AFR	0	0.9981	0.0019	0	0	51.1701	-14.9404	1.5249	3.183	3.2424	Male	Black or African American	Not Hispanic or Latino	BS_QGX93WPF	Embryonal tumor	Medulloblastoma	Medulloblastoma	MB, Group4	MB, Group4	Initial CNS Tumor	Posterior fossa	Gross/Near total resection	1618	4.42984	LIVING	1618	4.42984	Not Applicable	NO EVENT
BS_SNRF1RKC	PT_KTRJ8TFY	AMR	0	0.006	0.9939	0	0.0001	-0.8692	-4.6184	10.2499	-6.1039	1.6582	Male	Reported Unknown	Hispanic or Latino	BS_3VKW5988	Diffuse astrocytic and oligodendroglial tumor	Diffuse midline glioma	DIPG or DMG	DMG, H3 K28, TP53	DMG, H3 K28	Initial CNS Tumor	Midline	NA	274	0.750171	DECEASED	NA	NA	NA	NA
BS_SP886CE6	PT_27FDWCVZ	EUR	0	0	0.0963	0	0.9037	4.5908	11.0106	2.5065	6.3307	1.7441	Male	White	Not Hispanic or Latino	BS_D09VWF8H	Low-grade astrocytic tumor	Low-grade glioma	Low-grade glioma	LGG, KIAA1549-BRAF	LGG, BRAF fusion	Initial CNS Tumor	Posterior fossa	Gross/Near total resection	601	1.64545	LIVING	601	1.64545	Not Applicable	NO EVENT
BS_ST9MMP22	PT_ECBD1D5J	AFR	0	0.9959	0.0041	0	0	48.2195	-12.3212	0.8206	2.8271	2.7082	Male	Black or African American	Not Hispanic or Latino	BS_84AQCZE4	Meningioma	Meningioma	Meningioma	NA	NA	Initial CNS Tumor	Ventricles	Gross/Near total resection	1791	4.90349	LIVING	1791	4.90349	Not Applicable	NO EVENT
BS_SW8JSYQ7	PT_YDWBWTVN	AMR	0	0.0146	0.4672	0.2167	0.3016	6.8597	2.0993	-3.2635	3.2003	2.7925	Male	Reported Unknown	Not Hispanic or Latino	BS_YVFFHJ1Q	Tumor of cranial and paraspinal nerves	Schwannoma	Schwannoma	NA	NA	Initial CNS Tumor	Spine	Gross/Near total resection	NA	NA	LIVING	NA	NA	Not Applicable	NO EVENT
BS_SWHT4TC3	PT_6VJ5PNKS	EUR	0	0	0.0662	0	0.9338	1.9483	12.4076	3.2526	6.3223	3.174	Female	White	Not Hispanic or Latino	BS_JJWC13GG	Low-grade astrocytic tumor	Low-grade glioma	Low-grade glioma	LGG, KIAA1549-BRAF	LGG, BRAF fusion	Initial CNS Tumor	Posterior fossa	Gross/Near total resection	1874	5.13073	LIVING	1874	5.13073	Not Applicable	NO EVENT
BS_SY0S6QFV	PT_C4F1HPH5	EUR	0	0	0.051	0	0.949	0.3346	12.2122	4.0203	7.2522	1.9838	Male	White	Not Hispanic or Latino	BS_RH9PMH3G	Histiocytic tumor	Langerhans Cell histiocytosis	Other tumor	NA	NA	Initial CNS Tumor	Other	Gross/Near total resection	1644	4.50103	LIVING	1644	4.50103	Not Applicable	NO EVENT
BS_SYGXZY9V	PT_D7FS86D8	EUR	0	0	0.0489	0	0.9511	0.0437	12.3985	4.6936	6.3175	3.2369	Female	White	Not Available	BS_3ZASRA3A	Benign tumor	NA	Non-neoplastic tumor	NA	NA	Initial CNS Tumor	Posterior fossa	Gross/Near total resection	NA	NA	LIVING	NA	NA	Not Applicable	NO EVENT
BS_SZYRB89G	PT_T5KEXCK7	AFR	0	0.7082	0.2918	0	0	24.23	-22.9596	0.3175	3.0583	-1.2431	Female	Reported Unknown	Not Hispanic or Latino	BS_19EJ85F8	Embryonal tumor	Atypical Teratoid Rhabdoid Tumor	Atypical Teratoid Rhabdoid Tumor	ATRT, To be classified	ATRT, To be classified	Initial CNS Tumor	Mixed	Partial resection	229	0.626968	DECEASED	157	0.429843	Recurrence	EVENT
BS_T20VY3XN	PT_AYZA2WCW	EUR	0	0	0.0925	0	0.9075	2.6191	10.1795	2.4042	7.0522	0.9576	Female	White	Not Hispanic or Latino	BS_0Q8G4N8H	Choroid plexus tumor	Choroid plexus tumor	Choroid plexus tumor	NA	NA	Initial CNS Tumor	Ventricles	Gross/Near total resection	1796	4.91718	LIVING	1796	4.91718	Not Applicable	NO EVENT
BS_T3FD64Z7	PT_S7YHNHSS	EUR	0	0	0.1067	0.0009	0.8924	2.7866	6.7881	-1.4873	4.0434	1.0294	Female	Reported Unknown	Not Hispanic or Latino	BS_KSRYKCDE	Tumor of cranial and paraspinal nerves	Neurofibroma/Plexiform	Neurofibroma plexiform	NA	NA	Initial CNS Tumor	Other	Gross/Near total resection	1813	4.96372	LIVING	1813	4.96372	Not Applicable	NO EVENT
BS_T3VJQSYM	PT_DEDRCQWH	AFR	0	0.9927	0.0073	0	0	45.5099	-12.0078	2.0901	2.3492	2.9535	Female	Black or African American	Not Hispanic or Latino	BS_ZHJFX6C9	Tumor of cranial and paraspinal nerves	Neurofibroma/Plexiform	Neurofibroma plexiform	NA	NA	Initial CNS Tumor	Spine	Partial resection	3576	9.79055	LIVING	3576	9.79055	Not Applicable	NO EVENT
BS_T5QB3H8B	PT_D835NGZW	EUR	0	0	0.1717	0	0.8283	-1.1619	7.5799	4.973	4.1164	2.4143	NA	NA	NA	BS_C4WJZS6W	Diffuse astrocytic and oligodendroglial tumor	Oligodendroglioma	Oligodendroglioma	NA	NA	Initial CNS Tumor	Hemispheric	Not Reported	NA	NA	NA	NA	NA	NA	NA
BS_T5TB5NM7	PT_RFF7MKTC	EUR	0	0	0.0769	0	0.9231	2.3066	9.4218	4.5118	8.269	1.8329	Female	White	Not Hispanic or Latino	BS_PP4WJBNR	Low-grade astrocytic tumor	Low-grade glioma	Low-grade glioma	LGG, KIAA1549-BRAF	LGG, BRAF fusion	Initial CNS Tumor	Posterior fossa	Gross/Near total resection	2822	7.72621	LIVING	2822	7.72621	Not Applicable	NO EVENT
BS_TA48KCWF	PT_7TEHW6VQ	EUR	0	0	0.0376	0	0.9624	1.1834	10.3582	6.0587	10.1315	2.1281	Male	White	Not Hispanic or Latino	BS_KYPZRS4S	Low-grade astrocytic tumor	Low-grade glioma	Low-grade glioma	LGG, KIAA1549-BRAF	LGG, BRAF fusion	Initial CNS Tumor	Posterior fossa	Gross/Near total resection	1854	5.07598	LIVING	1854	5.07598	Not Applicable	NO EVENT
BS_TARPGT44	PT_S7WJ99PC	EUR	0	0	0.0391	0	0.9609	0.6353	12.1552	5.0833	9.0603	2.9784	Male	White	Not Hispanic or Latino	BS_W9P0PFDH	Low-grade astrocytic tumor	Low-grade glioma	Low-grade glioma	SEGA, wildtype	SEGA	Initial CNS Tumor	Ventricles	Gross/Near total resection	2747	7.52088	LIVING	2747	7.52088	Not Applicable	NO EVENT
BS_TBYS2Z4H	PT_0H65S44B	SAS	0	0	0	1	0	1.8875	-6.066	-18.8477	-4.1787	2.0232	Male	Asian	Not Hispanic or Latino	BS_Q807ENGY	Tumor of cranial and paraspinal nerves	Neurofibroma/Plexiform	Neurofibroma plexiform	NA	NA	Initial CNS Tumor	Other	Unavailable	NA	NA	LIVING	NA	NA	Not Applicable	NO EVENT
BS_TDN8NVYJ	PT_YFS3AWC0	EUR	0	0	0.0876	0	0.9124	1.4205	9.4406	7.6231	6.3192	2.8078	Male	White	Not Hispanic or Latino	BS_10V9SAG8	Embryonal tumor	Medulloblastoma	Medulloblastoma	MB, Group3	MB, Group3	Initial CNS Tumor	Mixed	Partial resection	89	0.243669	DECEASED	34	0.0930869	Progressive - Metastatic	EVENT
BS_TE01WW4M	PT_E4ECAFEN	EUR	0	0	0.0565	0	0.9435	1.7693	11.7853	2.6315	8.1042	1.4545	Female	White	Not Hispanic or Latino	BS_1JMTTKMK	Embryonal tumor	Medulloblastoma	Medulloblastoma	MB, Group4	MB, Group4	Initial CNS Tumor	Mixed	Partial resection	1775	4.85969	LIVING	1775	4.85969	Not Applicable	NO EVENT
BS_TG80SF4Z	PT_T4VKB29K	AFR	0	0.998	0.002	0	0	51.6481	-11.2507	-1.7008	2.6633	2.1678	Female	Reported Unknown	Hispanic or Latino	BS_MFTAVQ5C	Ependymal tumor	Ependymoma	Ependymoma	EPN, PF A	EPN, PF A	Initial CNS Tumor	Posterior fossa	Gross/Near total resection	NA	NA	NA	NA	NA	Progressive - Metastatic	EVENT
BS_TGEBNSS2	PT_5VAKED5F	AMR	0	0.0048	0.9952	0	0	-1.0248	-8.7101	12.0544	-14.4883	1.8591	Male	Reported Unknown	Hispanic or Latino	BS_7M5272WN	Low-grade astrocytic tumor	Low-grade glioma	Low-grade glioma	LGG, KIAA1549-BRAF	LGG, BRAF fusion	Initial CNS Tumor	Ventricles	Gross/Near total resection	665	1.82067	LIVING	665	1.82067	Not Applicable	NO EVENT
BS_THDBV4G0	PT_2JDDX6TJ	EUR	0	0	0.0301	0	0.9699	0.1445	12.2392	4.6033	10.0199	2.1327	Female	White	Not Hispanic or Latino	BS_B9QP40ER	Diffuse astrocytic and oligodendroglial tumor	Diffuse midline glioma	DIPG or DMG	DMG, H3 K28, TP53	DMG, H3 K28	Initial CNS Tumor	Midline	Partial resection	611	1.67283	DECEASED	111	0.303901	Progressive	EVENT
BS_TQYACCGG	PT_DACV00WF	EUR	0	0	0.0579	0	0.9421	1.55	11.5751	2.9989	8.5133	3.5453	Female	White	Not Hispanic or Latino	BS_PVZJCXS1	Embryonal tumor	Medulloblastoma	Medulloblastoma	MB, SHH	MB, SHH	Initial CNS Tumor	Posterior fossa	Partial resection	1151	3.15127	DECEASED	1151	3.15127	Not Applicable	NO EVENT
BS_TTRNJ8DJ	PT_HQ89KPKT	EUR	0	0	0.0384	0	0.9616	-0.1898	11.8759	4.5857	9.1413	2.692	Female	White	Not Hispanic or Latino	BS_R1RMKH1B	Embryonal tumor	Ganglioneuroma	Other tumor	NA	NA	Initial CNS Tumor	Spine	Biopsy only	33	0.0903491	LIVING	33	0.0903491	Not Applicable	NO EVENT
BS_TTVB22NF	PT_TD6ST5MG	EUR	0	0	0.04	0	0.96	3.1152	12.8068	5.1997	8.3381	1.0494	Female	White	Not Available	BS_SE82EQF8	Low-grade astrocytic tumor	Low-grade glioma	Low-grade glioma	LGG, BRAF V600E	LGG, BRAF V600E	Initial CNS Tumor	Mixed	Partial resection	5435	14.8802	LIVING	613	1.6783	Progressive	EVENT
BS_TV12GQHS	PT_HEGTYPQJ	EUR	0	0	0.0582	0	0.9418	3.0011	11.969	4.3719	7.6978	2.1122	Male	White	Not Hispanic or Latino	BS_VKH9KYDB	Embryonal tumor	Medulloblastoma	Medulloblastoma	MB, Group4	MB, Group4	Initial CNS Tumor	Posterior fossa	Gross/Near total resection	3121	8.54483	LIVING	3121	8.54483	Not Applicable	NO EVENT
BS_TYCE05MW	PT_6E8JYRXM	EUR	0	0	0.0543	0	0.9457	1.2203	11.372	5.9793	7.8621	1.8104	Male	White	Not Hispanic or Latino	BS_3R0KN6Z4	Low-grade astrocytic tumor	Low-grade glioma	Low-grade glioma	LGG, KIAA1549-BRAF	LGG, BRAF fusion	Initial CNS Tumor	Mixed	Partial resection	1868	5.11431	LIVING	1868	5.11431	Not Applicable	NO EVENT
BS_TZQ8XNQQ	PT_6DW5NFKX	EUR	0	0	0.0404	0	0.9596	-0.2081	12.2325	4.7954	8.2004	1.2226	Male	White	Not Hispanic or Latino	BS_KT9H4B1N	Low-grade astrocytic tumor	Low-grade glioma	Low-grade glioma	LGG, BRAF V600E	LGG, BRAF V600E	Initial CNS Tumor	Hemispheric	Gross/Near total resection	1049	2.87201	LIVING	1049	2.87201	Not Applicable	NO EVENT
BS_V1P84V9F	PT_0CE0HFYB	EUR	0	0	0.0463	0	0.9537	1.4423	12.284	3.927	8.3299	1.7313	Male	White	Not Hispanic or Latino	BS_30W38X77	Low-grade astrocytic tumor	Low-grade glioma	Low-grade glioma	LGG, BRAF V600E, CDKN2A/B	LGG, BRAF V600E	Initial CNS Tumor	Hemispheric	Gross/Near total resection	1758	4.81314	LIVING	1758	4.81314	Not Applicable	NO EVENT
BS_V733WCVK	PT_3KWSRWZN	EUR	0	0	0.0351	0	0.9649	-0.0971	13.4785	3.7212	7.3619	1.4151	Male	White	Not Hispanic or Latino	BS_5V2XCW17	Ependymal tumor	Ependymoma	Ependymoma	EPN, PF B	EPN, PF B	Initial CNS Tumor	Ventricles	Gross/Near total resection	1875	5.13347	LIVING	1875	5.13347	Not Applicable	NO EVENT
BS_V8GEAEZJ	PT_YGN06RPZ	EUR	0	0	0.0598	0	0.9402	0.4041	10.5048	5.3864	8.0204	2.5533	Male	White	Not Hispanic or Latino	BS_3C4YAMKJ	Low-grade astrocytic tumor	Low-grade glioma	Low-grade glioma	LGG, KIAA1549-BRAF	LGG, BRAF fusion	Initial CNS Tumor	Mixed	Biopsy only	3203	8.76934	LIVING	1118	3.06092	Progressive - Metastatic	EVENT
BS_VA9JGYAX	PT_VJBVXB08	SAS	0	0	0	1	0	2.7499	-5.3955	-17.5196	-3.0587	2.1824	Female	Asian	Not Hispanic or Latino	BS_TF6H437Q	Embryonal tumor	CNS Embryonal tumor	Other CNS embryonal tumor	CNS Embryonal, NOS	CNS Embryonal, NOS	Initial CNS Tumor	Hemispheric	Partial resection	1789	4.89802	LIVING	1789	4.89802	Not Applicable	NO EVENT
BS_VCCX0CTG	PT_8V3360DR	EUR	0	0	0.0607	0	0.9393	0.8014	10.8885	5.5788	7.0712	0.6072	Female	White	Not Hispanic or Latino	BS_JVTQD8HH	Tumor of cranial and paraspinal nerves	Schwannoma	Schwannoma	NA	NA	Initial CNS Tumor	Spine	Gross/Near total resection	120	0.328542	LIVING	120	0.328542	Not Applicable	NO EVENT
BS_VJ7200DX	PT_3WA7SBQ6	EUR	0	0	0.0521	0	0.9479	1.5223	10.9322	3.6165	9.1255	2.721	Female	White	Not Hispanic or Latino	BS_HN8DE43A	Choroid plexus tumor	Choroid plexus tumor	Choroid plexus tumor	NA	NA	Initial CNS Tumor	Hemispheric	Partial resection	1339	3.66598	DECEASED	448	1.22656	Recurrence	EVENT
BS_VN983YRH	PT_41QYPSGV	EUR	0	0	0.0608	0	0.9392	-0.4075	10.9852	3.392	8.0077	4.1776	Female	White	Not Hispanic or Latino	BS_CPYV7AHD	Low-grade astrocytic tumor	Low-grade glioma	Low-grade glioma	LGG, BRAF V600E, CDKN2A/B	LGG, BRAF V600E	Initial CNS Tumor	Hemispheric	Gross/Near total resection	NA	NA	LIVING	NA	NA	Not Applicable	NO EVENT
BS_VNBX1SEV	PT_RSDTCFDA	EUR	0	0	0.0345	0	0.9655	0.563	12.3834	3.4307	9.115	-0.4764	Female	White	Not Hispanic or Latino	BS_SK4H5MJQ	Diffuse astrocytic and oligodendroglial tumor	High-grade glioma	Other high-grade glioma	HGG, H3 wildtype	HGG, H3 WT	Initial CNS Tumor	Hemispheric	Biopsy only	360	0.985626	DECEASED	106	0.290212	Progressive	EVENT
BS_VP4WNVZG	PT_VJ0M4E8Y	EUR	0	0	0.4605	0	0.5395	-0.6682	5.4983	7.6088	1.737	1.5916	Female	White	Not Hispanic or Latino	BS_FFD25TTK	Low-grade astrocytic tumor	Low-grade glioma	Low-grade glioma	LGG, KIAA1549-BRAF	LGG, BRAF fusion	Initial CNS Tumor	Posterior fossa	Gross/Near total resection	1700	4.65435	LIVING	1700	4.65435	Not Applicable	NO EVENT
BS_VRHRMEW1	PT_7YM9EBCK	EAS	1	0	0	0	0	-7.2667	-43.1963	1.2164	6.7014	-2.2442	NA	NA	NA	BS_5PTCMTJ0	Diffuse astrocytic and oligodendroglial tumor	Oligodendroglioma	Oligodendroglioma	NA	NA	Initial CNS Tumor	Hemispheric	Not Reported	NA	NA	NA	NA	NA	NA	NA
BS_VZ4NGF34	PT_DFXQFYPV	EUR	0	0	0.0541	0	0.9459	1.2177	12.7693	3.9653	6.5955	2.9198	Female	White	Not Hispanic or Latino	BS_DJEVCH34	Embryonal tumor	Medulloblastoma	Medulloblastoma	MB, Group4	MB, Group4	Initial CNS Tumor	Mixed	Partial resection	1731	4.73922	LIVING	1731	4.73922	Not Applicable	NO EVENT
BS_W75GCHPW	PT_ESHACWF6	EUR	0	0	0.1037	0	0.8963	1.0701	9.6233	3.2886	6.3079	1.3579	Female	White	Not Hispanic or Latino	BS_SWHQ8FDW	Embryonal tumor	Atypical Teratoid Rhabdoid Tumor	Atypical Teratoid Rhabdoid Tumor	ATRT, SHH	ATRT, SHH	Initial CNS Tumor	Hemispheric	Gross/Near total resection	580	1.58795	DECEASED	19	0.0520192	Recurrence - Metastatic	EVENT
BS_W82P51ED	PT_X8S0H6TG	EUR	0	0	0.0346	0	0.9654	0.5335	13.0459	1.3226	8.3556	1.6069	Female	White	Not Hispanic or Latino	BS_ZECKZTFC	Mesenchymal non-meningothelial tumor	Ewing sarcoma	Mesenchymal tumor	EWS	EWS	Initial CNS Tumor	Other	Unavailable	3243	8.87885	LIVING	3243	8.87885	Not Applicable	NO EVENT
BS_W9MBVTYX	PT_PSX2CSYX	EUR	0	0	0.0447	0	0.9553	-0.4909	11.7293	4.8992	8.33	1.4631	Female	White	Not Available	BS_AFAHY6HP	Diffuse astrocytic and oligodendroglial tumor	Diffuse midline glioma	DIPG or DMG	DMG, H3 K28, TP53	DMG, H3 K28	Initial CNS Tumor	Mixed	Biopsy only	100	0.273785	DECEASED	100	0.273785	Deceased - due to disease	EVENT
BS_WCAMS5WN	PT_KHX1WQ4H	EUR	0	0	0.0426	0	0.9574	2.3489	12.6839	3.9458	8.033	0.7676	Female	White	Not Hispanic or Latino	BS_BNFCXVYZ	Low-grade astrocytic tumor	Low-grade glioma	Low-grade glioma	LGG, other MAPK	LGG, Other alteration	Initial CNS Tumor	Posterior fossa	Gross/Near total resection	3328	9.11157	LIVING	3328	9.11157	Not Applicable	NO EVENT
BS_WCQW99V3	PT_CEWNZVKF	EUR	0	0	0.0537	0	0.9463	0.9172	10.9955	4.4799	8.5091	1.7038	Male	White	Not Hispanic or Latino	BS_52V1ADN9	Tumors of sellar region	Adamantinomatous Craniopharyngioma	Craniopharyngioma	CRANIO, ADAM	CRANIO, ADAM	Initial CNS Tumor	Suprasellar	Gross/Near total resection	1833	5.01848	LIVING	1833	5.01848	Not Applicable	NO EVENT
BS_WDTHGVYN	PT_E3ADF4ZB	AMR	0	0.0121	0.5951	0.0936	0.2993	8.0076	3.3562	-3.0221	2.6545	0.9391	Male	Reported Unknown	Not Hispanic or Latino	BS_C1RRDNF5	Low-grade astrocytic tumor	Low-grade glioma	Low-grade glioma	LGG, wildtype	LGG, WT	Initial CNS Tumor	Hemispheric	Gross/Near total resection	463	1.26762	LIVING	463	1.26762	Not Applicable	NO EVENT
BS_WKD534RB	PT_VCD0W8HG	EUR	0	0	0.1514	0	0.8486	0.6882	8.404	3.5891	4.2464	0.3903	Female	White	Not Hispanic or Latino	BS_TRGECFNP	Diffuse astrocytic and oligodendroglial tumor	Diffuse midline glioma	DIPG or DMG	DMG, H3 K28	DMG, H3 K28	Initial CNS Tumor	Mixed	Biopsy only	536	1.46749	DECEASED	170	0.465435	Progressive	EVENT
BS_WMVYQREN	PT_7WT6P5M8	EUR	0	0	0.4279	0.0001	0.5719	2.6359	5.0189	6.2671	3.2446	1.6909	Male	White	Not Hispanic or Latino	BS_JB3J82ZK	Diffuse astrocytic and oligodendroglial tumor	High-grade glioma	Other high-grade glioma	HGG, H3 wildtype, TP53	HGG, H3 WT	Initial CNS Tumor	Posterior fossa	Gross/Near total resection	75	0.205339	DECEASED	75	0.205339	Deceased - due to disease	EVENT
BS_WNKT1PAM	PT_1NN9AW39	EUR	0	0	0.0346	0	0.9654	-0.099	13.6348	4.3199	8.1107	3.0576	Male	White	Not Hispanic or Latino	BS_8D52JK1Q	Melanocytic tumor	Melanocytic tumor	Other tumor	NA	NA	Initial CNS Tumor	Mixed	Gross/Near total resection	398	1.08966	DECEASED	370	1.013	Progressive	EVENT
BS_WQFHXEKC	PT_N56EYD4Z	AMR	0	0.0103	0.9897	0	0	1.3818	-8.47	12.3118	-10.9972	0.9359	Male	Reported Unknown	Hispanic or Latino	BS_NFT9VHMJ	Embryonal tumor	Medulloblastoma	Medulloblastoma	MB, Group3	MB, Group3	Initial CNS Tumor	Posterior fossa	Gross/Near total resection	944	2.58453	LIVING	944	2.58453	Not Applicable	NO EVENT
BS_WRRTNKYE	PT_CAYBADQC	AMR	0	0.0089	0.9911	0	0	-0.5708	-11.0675	11.2854	-13.1853	2.365	Male	Reported Unknown	Not Hispanic or Latino	BS_2Z9JQDPV	Histiocytic tumor	Juvenile xanthogranuloma	Other tumor	NA	NA	Initial CNS Tumor	Hemispheric	Gross/Near total resection	1578	4.32033	LIVING	1578	4.32033	Not Applicable	NO EVENT
BS_WWHGAHR5	PT_NDVJE438	EAS	1	0	0	0	0	-6.5562	-42.5313	-0.8867	7.53	-1.4532	Male	Asian	Not Hispanic or Latino	BS_FT95T4YP	Embryonal tumor	Medulloblastoma	Medulloblastoma	MB, Group4	MB, Group4	Initial CNS Tumor	Posterior fossa	Partial resection	2749	7.52635	LIVING	663	1.8152	Recurrence - Metastatic	EVENT
BS_WYX72YAC	PT_1J2DT6MM	EUR	0	0	0.0398	0	0.9602	0.9461	10.9107	4.5311	9.8332	1.8282	Female	White	Not Hispanic or Latino	BS_THH0CE5A	Low-grade astrocytic tumor	Low-grade glioma	Low-grade glioma	LGG, KIAA1549-BRAF	LGG, BRAF fusion	Initial CNS Tumor	Posterior fossa	Gross/Near total resection	1959	5.36345	LIVING	1959	5.36345	Not Applicable	NO EVENT
BS_X4VBHJSZ	PT_K94ZVZMX	EUR	0	0	0.0533	0	0.9467	1.3548	11.5325	7.5028	7.519	3.3626	Male	White	Not Hispanic or Latino	BS_W3R2DQ86	Embryonal tumor	Medulloblastoma	Medulloblastoma	MB, WNT	MB, WNT	Initial CNS Tumor	Mixed	Gross/Near total resection	1937	5.30322	LIVING	1937	5.30322	Not Applicable	NO EVENT
BS_X4ZVTJEK	PT_T1FV709B	EUR	0	0	0.0313	0	0.9687	-0.2729	11.6687	5.695	9.7869	1.9248	Male	White	Not Hispanic or Latino	BS_XH5JP8DB	Neuronal and mixed neuronal-glial tumor	Desmoplastic infantile astrocytoma and ganglioglioma	Mixed neuronal-glial tumor	GNT, BRAF V600E	GNG/GNT, BRAF V600E	Initial CNS Tumor	Mixed	Partial resection	3897	10.6694	LIVING	2462	6.74059	Progressive	EVENT
BS_X5H2K1XG	PT_K63972GG	EUR	0	0	0.0591	0	0.9409	1.9474	9.9705	5.0581	8.9344	2.7928	Male	White	Not Hispanic or Latino	BS_EQE19CB0	Low-grade astrocytic tumor	Low-grade glioma	Low-grade glioma	LGG, KIAA1549-BRAF	LGG, BRAF fusion	Initial CNS Tumor	Hemispheric	Gross/Near total resection	2337	6.39836	LIVING	1855	5.07871	Progressive	EVENT
BS_X75SX2EH	PT_QW5VW2PY	EUR	0	0	0.065	0	0.935	1.2427	10.5364	4.06	8.259	3.3233	Male	White	Not Hispanic or Latino	BS_A4KYP5H0	Embryonal tumor	Medulloblastoma	Medulloblastoma	MB, Group4	MB, Group4	Initial CNS Tumor	Posterior fossa	Gross/Near total resection	3332	9.12252	LIVING	3332	9.12252	Not Applicable	NO EVENT
BS_X7EQKJZH	PT_QT9T89S5	SAS	0	0	0	1	0	1.4842	-2.5308	-13.1456	-1.4914	1.9162	Female	Reported Unknown	Not Available	BS_T97EP8H0	Low-grade astrocytic tumor	Low-grade glioma	Low-grade glioma	LGG, KIAA1549-BRAF	LGG, BRAF fusion	Initial CNS Tumor	Suprasellar	Partial resection	3861	10.5708	LIVING	864	2.3655	Recurrence	EVENT
BS_X9GKMCXV	PT_DXET8FM2	AMR	0	0.005	0.9949	0	0.0001	-0.5157	-4.0592	9.8984	-6.5253	3.4067	NA	NA	NA	BS_ZK8DW7Y1	Diffuse astrocytic and oligodendroglial tumor	Oligodendroglioma	Oligodendroglioma	NA	NA	Initial CNS Tumor	Hemispheric	Not Reported	NA	NA	NA	NA	NA	NA	NA
BS_XAKR8MYK	PT_GPQJYAW4	EUR	0	0	0.0478	0	0.9522	-0.522	11.8277	4.4593	7.5662	1.2338	Female	White	Not Hispanic or Latino	BS_W6B48DD5	Neuronal and mixed neuronal-glial tumor	Dysembryoplastic neuroepithelial tumor	Mixed neuronal-glial tumor	NA	GNG/GNT, Other alteration	Initial CNS Tumor	Hemispheric	Partial resection	1713	4.68994	LIVING	1713	4.68994	Not Applicable	NO EVENT
BS_XCKDRRYT	PT_02MVZZSW	EUR	0	0	0.0312	0	0.9688	0.687	13.771	5.1801	8.3669	2.5016	Female	White	Not Hispanic or Latino	BS_MW74GF38	Meningioma	Meningioma	Meningioma	NA	NA	Initial CNS Tumor	Mixed	Partial resection	1381	3.78097	LIVING	541	1.48118	Recurrence	EVENT
BS_XHT3F34T	PT_89XRZBSG	EUR	0	0	0.0472	0	0.9528	0.7146	12.5394	4.1583	8.2089	3.2945	Male	White	Not Hispanic or Latino	BS_A3S28ANC	Diffuse astrocytic and oligodendroglial tumor	High-grade glioma	Other high-grade glioma	HGG, H3 wildtype, TP53	HGG, H3 WT	Initial CNS Tumor	Hemispheric	Partial resection	5100	13.963	LIVING	5100	13.963	Recurrence	EVENT
BS_XJWNW9E8	PT_67R1AF5R	EAS	1	0	0	0	0	-6.9795	-43.734	2.2934	8.4921	0.4134	Male	Asian	Not Hispanic or Latino	BS_4PAE19ZC	Ependymal tumor	Ependymoma	Ependymoma	EPN, PF A	EPN, PF A	Initial CNS Tumor	Ventricles	Gross/Near total resection	2082	5.70021	DECEASED	650	1.7796	Second Malignancy	EVENT
BS_XMP45ADN	PT_TVK2KY36	AMR	0	0.0035	0.9965	0	0	-6.924	-15.5412	14.2582	-15.0002	4.1325	Male	American Indian or Alaska Native	Not Hispanic or Latino	BS_S34SCYW4	Embryonal tumor	Medulloblastoma	Medulloblastoma	MB, Group4	MB, Group4	Initial CNS Tumor	Mixed	Gross/Near total resection	68	0.186174	LIVING	68	0.186174	Not Applicable	NO EVENT
BS_XQ0Y2PMV	PT_6SH7PV1N	EUR	0	0	0.0641	0	0.9359	0.5497	10.7076	5.2633	7.676	2.5151	Male	White	Not Hispanic or Latino	BS_MW63FCZC	Diffuse astrocytic and oligodendroglial tumor	High-grade glioma	Other high-grade glioma	HGG, H3 wildtype	HGG, H3 WT	Initial CNS Tumor	Hemispheric	Gross/Near total resection	2624	7.18412	LIVING	2624	7.18412	Not Applicable	NO EVENT
BS_XQFPDAB6	PT_GDDWPDMC	EUR	0	0	0.0665	0	0.9335	0.3378	11.187	2.5103	6.8383	0.768	Male	White	Not Hispanic or Latino	BS_V3ZNXRHK	Low-grade astrocytic tumor	Ganglioglioma	Mixed neuronal-glial tumor	GNG, BRAF V600E	GNG/GNT, BRAF V600E	Initial CNS Tumor	Hemispheric	Partial resection	1787	4.89254	LIVING	1787	4.89254	Not Applicable	NO EVENT
BS_XR81Q21W	PT_2E552BAR	EUR	0	0	0.0288	0	0.9712	-2.9214	11.3658	3.4664	7.8831	0.5791	Male	White	Not Hispanic or Latino	BS_6Z213H2V	Tumor of cranial and paraspinal nerves	NA	Schwannoma	NA	NA	Initial CNS Tumor	Other	Partial resection	5890	16.1259	DECEASED	5138	14.0671	Progressive	EVENT
BS_XRF8D151	PT_MPRBGGEJ	AFR	0	0.9987	0.0013	0	0	53.9014	-14.1128	1.8096	0.1756	2.1965	Male	Black or African American	Not Hispanic or Latino	BS_KYG3H6C6	Low-grade astrocytic tumor	Low-grade glioma	Low-grade glioma	LGG, KIAA1549-BRAF	LGG, BRAF fusion	Initial CNS Tumor	Posterior fossa	Gross/Near total resection	NA	NA	LIVING	NA	NA	Not Applicable	NO EVENT
BS_XWBMBWC6	PT_JQ45JK94	EUR	0	0	0.0306	0	0.9694	0.7569	11.9708	5.2201	10.2584	3.768	Male	White	Not Hispanic or Latino	BS_41TD9XET	Low-grade astrocytic tumor	Low-grade glioma	Low-grade glioma	LGG, KIAA1549-BRAF	LGG, BRAF fusion	Initial CNS Tumor	Hemispheric	Gross/Near total resection	3149	8.62149	LIVING	3149	8.62149	Not Applicable	NO EVENT
BS_XXMXCGJ7	PT_HJA1ZYS1	EUR	0	0	0.0295	0	0.9705	-1.0949	11.5174	5.2442	9.8967	0.8679	Female	White	Not Hispanic or Latino	BS_H83DTMT2	Benign tumor	NA	Non-neoplastic tumor	NA	NA	Initial CNS Tumor	Spine	Partial resection	506	1.38535	LIVING	506	1.38535	Not Applicable	NO EVENT
BS_Y2Z06EDG	PT_T93J9EGZ	AFR	0	0.9858	0.0142	0	0	44.0653	-8.9927	2.9231	1.8707	2.1902	Female	Black or African American	Not Hispanic or Latino	BS_3J4T2YYW	Embryonal tumor	Medulloblastoma	Medulloblastoma	MB, SHH	MB, SHH	Initial CNS Tumor	Mixed	Partial resection	2512	6.87748	LIVING	2512	6.87748	Not Applicable	NO EVENT
BS_Y63AQ2ZX	PT_B38P3Y5T	EUR	0	0	0.0357	0	0.9643	0.5384	12.5024	4.015	9.0238	0.627	Female	White	Not Hispanic or Latino	BS_PEJ7GQ4Z	Diffuse astrocytic and oligodendroglial tumor	Diffuse midline glioma	DIPG or DMG	DMG, H3 K28	DMG, H3 K28	Initial CNS Tumor	Midline	Biopsy only	181	0.495551	DECEASED	181	0.495551	Deceased - due to disease	EVENT
BS_Y6FTH24P	PT_3SW2VHD5	EUR	0	0	0.06	0	0.94	1.8845	10.3776	4.4634	8.6463	1.2243	Male	White	Not Hispanic or Latino	BS_JJNSP29S	Low-grade astrocytic tumor	Low-grade glioma	Low-grade glioma	LGG, wildtype	LGG, WT	Initial CNS Tumor	Ventricles	Gross/Near total resection	1952	5.34428	LIVING	1952	5.34428	Not Applicable	NO EVENT
BS_Y6ZSGEPG	PT_TH18S0JQ	EUR	0	0	0.0637	0	0.9363	1.1637	11.4966	5.4769	7.4984	3.9425	Female	White	Not Hispanic or Latino	BS_KH0NFCWF	Low-grade astrocytic tumor	Low-grade glioma	Low-grade glioma	LGG, KIAA1549-BRAF	LGG, BRAF fusion	Initial CNS Tumor	Posterior fossa	Gross/Near total resection	1680	4.59959	LIVING	1680	4.59959	Not Applicable	NO EVENT
BS_Y8FH8822	PT_BWN251DF	EUR	0	0	0.0466	0	0.9534	-0.4576	10.8891	2.5388	8.9049	0.7897	Female	White	Not Hispanic or Latino	BS_MVC1NCZX	Ependymal tumor	Ependymoma	Ependymoma	EPN, ST ZFTA	EPN, ST ZFTA	Initial CNS Tumor	Hemispheric	Gross/Near total resection	1610	4.40794	LIVING	1610	4.40794	Not Applicable	NO EVENT
BS_YB4SNTJY	PT_G5RA8E3N	AFR	0	0.9992	0.0008	0	0	54.9487	-15.1027	0.7206	1.3122	3.5462	Male	Black or African American	Not Hispanic or Latino	BS_BAVWP5JG	Meningioma	Meningioma	Meningioma	NA	NA	Initial CNS Tumor	Hemispheric	Gross/Near total resection	1887	5.16632	LIVING	1887	5.16632	Not Applicable	NO EVENT
BS_YCT0FK91	PT_45P9F9MD	EUR	0	0	0.0681	0	0.9319	2.6015	9.108	5.6302	8.7509	0.9769	Female	White	Not Hispanic or Latino	BS_0RF0G9SQ	Embryonal tumor	Medulloblastoma	Medulloblastoma	MB, Group4	MB, Group4	Initial CNS Tumor	Posterior fossa	Gross/Near total resection	3221	8.81862	LIVING	2704	7.40315	Second Malignancy	EVENT
BS_YFKXF7K2	PT_FF0MSK4D	EUR	0	0	0.0392	0	0.9608	1.3877	12.9566	4.8558	8.0977	1.8677	Female	White	Not Hispanic or Latino	BS_KJQXZ8GK	Embryonal tumor	CNS Embryonal tumor	Other CNS embryonal tumor	CNS Embryonal, NOS	CNS Embryonal, NOS	Initial CNS Tumor	Midline	Gross/Near total resection	3291	9.01027	LIVING	3291	9.01027	Not Applicable	NO EVENT
BS_YG4EJAF4	PT_V3Q78E6F	AMR	0.0001	0.0001	0.6677	0.0003	0.3318	3.7818	3.3974	7.1537	1.541	2.4424	Female	White	Hispanic or Latino	BS_7RQCH5Y7	Ependymal tumor	Ependymoma	Ependymoma	EPN, To be classified	EPN, To be classified	Initial CNS Tumor	Ventricles	Partial resection	416	1.13895	LIVING	416	1.13895	Not Applicable	NO EVENT
BS_YHZ69SDZ	PT_B0JFCN5W	AFR	0	0.999	0.001	0	0	54.5425	-16.8416	1.3022	1.9305	1.0999	Male	Black or African American	Not Hispanic or Latino	BS_BZ4GKDP4	Tumors of sellar region	Craniopharyngioma	Craniopharyngioma	CRANIO, To be classified	CRANIO, To be classified	Initial CNS Tumor	Suprasellar	Gross/Near total resection	318	0.870637	LIVING	318	0.870637	Not Applicable	NO EVENT
BS_YJCZY95C	PT_3WA1XB8G	EUR	0	0	0.053	0	0.947	0.508	11.7851	3.4972	8.2239	2.2396	Male	White	Not Hispanic or Latino	BS_K049HVGR	Low-grade astrocytic tumor	Low-grade glioma	Low-grade glioma	LGG, wildtype	LGG, WT	Initial CNS Tumor	Posterior fossa	Gross/Near total resection	471	1.28953	LIVING	471	1.28953	Not Applicable	NO EVENT
BS_YKD3WYFB	PT_XA98HG1C	EUR	0	0	0.0784	0	0.9216	1.8601	9.7052	4.8655	7.7911	1.6477	Male	White	Not Hispanic or Latino	BS_2J4FG4HV	Embryonal tumor	Medulloblastoma	Medulloblastoma	MB, SHH	MB, SHH	Initial CNS Tumor	Posterior fossa	Gross/Near total resection	971	2.65845	DECEASED	565	1.54689	Recurrence	EVENT
BS_YKT1NAJQ	PT_3AWKWXEV	EUR	0	0	0.0386	0	0.9614	-0.2189	10.7056	2.6192	10.1686	1.8131	Male	White	Not Available	BS_AHW1VXPG	Diffuse astrocytic and oligodendroglial tumor	High-grade glioma	Other high-grade glioma	HGG, H3 wildtype, TP53	HGG, H3 WT	Initial CNS Tumor	Hemispheric	Gross/Near total resection	515	1.40999	DECEASED	515	1.40999	Deceased - due to disease	EVENT
BS_YR1X1SSH	PT_V0X73HEQ	EUR	0	0	0.0414	0	0.9586	0.7974	12.0186	5.6651	8.8228	3.0617	Male	White	Not Hispanic or Latino	BS_GMQZNQH8	Ependymal tumor	Ependymoma	Ependymoma	EPN, PF A	EPN, PF A	Initial CNS Tumor	Mixed	Partial resection	615	1.68378	DECEASED	95	0.260096	Progressive - Metastatic	EVENT
BS_YR9C74CN	PT_S4H6KA09	EUR	0	0	0.0356	0	0.9644	0.8486	12.1977	4.5877	9.4975	1.3411	Female	White	Not Hispanic or Latino	BS_K6A9Z04J	Ependymal tumor	Ependymoma	Ependymoma	EPN, ST ZFTA	EPN, ST ZFTA	Initial CNS Tumor	Hemispheric	Gross/Near total resection	2225	6.09172	LIVING	1090	2.98426	Recurrence	EVENT
BS_YVH56WW3	PT_7M2PGCBV	AFR	0	0.9975	0.0025	0	0	50.3179	-12.5865	-0.6007	2.0992	1.8253	Male	Black or African American	Not Hispanic or Latino	BS_QRH793AV	Meningioma	Meningioma	Meningioma	NA	NA	Initial CNS Tumor	Other	Gross/Near total resection	3885	10.6366	LIVING	2427	6.64476	Recurrence	EVENT
BS_YVRSCEC6	PT_9S6WMQ92	EUR	0	0	0.0453	0	0.9547	0.9352	12.8237	4.0197	4.5745	3.8314	Female	White	Not Hispanic or Latino	BS_WY5KYSHJ	Embryonal tumor	Medulloblastoma	Medulloblastoma	MB, SHH	MB, SHH	Initial CNS Tumor	Posterior fossa	Gross/Near total resection	1508	4.12868	DECEASED	1021	2.79535	Progressive - Metastatic	EVENT
BS_YWHDJ7FE	PT_DEYCW197	EUR	0	0	0.0424	0	0.9576	0.7185	12.176	3.2727	8.527	0.5399	Male	White	Not Hispanic or Latino	BS_6XP91JM2	Low-grade astrocytic tumor	Low-grade glioma	Low-grade glioma	LGG, KIAA1549-BRAF	LGG, BRAF fusion	Initial CNS Tumor	Posterior fossa	Partial resection	1482	4.05749	LIVING	1482	4.05749	Not Applicable	NO EVENT
BS_YXPWKF92	PT_13MKXR8G	EUR	0	0	0.0385	0	0.9615	2.1672	11.4234	5.2593	9.9405	2.5572	Male	White	Not Hispanic or Latino	BS_CXCKHP3Z	Choroid plexus tumor	Choroid plexus tumor	Choroid plexus tumor	NA	NA	Initial CNS Tumor	Ventricles	Gross/Near total resection	589	1.61259	LIVING	589	1.61259	Not Applicable	NO EVENT
BS_YXW56D0Z	PT_N3HVMV06	EUR	0	0	0.0549	0	0.9451	1.8735	12.2356	4.3218	7.7203	2.9575	Female	White	Not Hispanic or Latino	BS_SD28E0SC	Low-grade astrocytic tumor	Low-grade glioma	Low-grade glioma	LGG, BRAF V600E	LGG, BRAF V600E	Initial CNS Tumor	Hemispheric	Gross/Near total resection	1360	3.72348	LIVING	291	0.796715	Recurrence	EVENT
BS_YXWZB6S7	PT_ZCXS29JJ	EUR	0	0	0.0551	0	0.9449	0.9062	11.6332	3.9568	7.7323	1.5288	Male	White	Not Hispanic or Latino	BS_VF099E8S	Mesenchymal non-meningothelial tumor	Sarcoma	Mesenchymal tumor	NA	NA	Initial CNS Tumor	Hemispheric	Gross/Near total resection	1751	4.79398	LIVING	1751	4.79398	Not Applicable	NO EVENT
BS_YZ3MRCXX	PT_5F4N0CAP	EUR	0	0	0.0525	0	0.9475	1.2691	11.2486	2.1634	9.0868	1.5701	Female	White	Not Hispanic or Latino	BS_G12HNXYX	Embryonal tumor	Medulloblastoma	Medulloblastoma	MB, WNT	MB, WNT	Initial CNS Tumor	Posterior fossa	Partial resection	42	0.11499	LIVING	42	0.11499	Not Applicable	NO EVENT
BS_Z370T42N	PT_HGM20MW7	SAS	0	0	0	1	0	1.0366	-4.833	-15.5893	-3.333	2.7258	Male	Reported Unknown	Not Hispanic or Latino	BS_FK3B5SDH	Diffuse astrocytic and oligodendroglial tumor	Diffuse midline glioma	DIPG or DMG	DMG, H3 K28, TP53	DMG, H3 K28	Initial CNS Tumor	Midline	NA	244	0.668036	DECEASED	NA	NA	NA	NA
BS_Z5JH1FMC	PT_SJEG0MKD	EUR	0	0	0.0453	0	0.9547	0.8511	12.5254	4.7614	7.365	1.6427	Female	White	Not Hispanic or Latino	BS_JJZPY3BG	Low-grade astrocytic tumor	Low-grade glioma	Low-grade glioma	LGG, KIAA1549-BRAF	LGG, BRAF fusion	Initial CNS Tumor	Posterior fossa	Gross/Near total resection	483	1.32238	LIVING	483	1.32238	Not Applicable	NO EVENT
BS_Z7681S6Y	PT_N9W4GT6D	EUR	0	0	0.0292	0	0.9708	-0.3853	13.5034	5.0252	8.9325	2.2658	Female	White	Not Hispanic or Latino	BS_AVS4DSZW	Ependymal tumor	Ependymoma	Ependymoma	EPN, MPE	EPN, MPE	Initial CNS Tumor	Spine	Gross/Near total resection	1134	3.10472	LIVING	1134	3.10472	Not Applicable	NO EVENT
BS_Z82320N1	PT_A4KA01ZH	EUR	0	0	0.0446	0	0.9554	0.4253	12.1941	5.0096	8.1662	2.0941	Female	White	Not Hispanic or Latino	BS_RCAZ62J7	Germ cell tumor	Teratoma	Germ cell tumor	NA	NA	Initial CNS Tumor	Spine	Partial resection	1253	3.43053	LIVING	1253	3.43053	Not Applicable	NO EVENT
BS_Z8E250HZ	PT_CB9PD1YP	EUR	0	0	0.0356	0	0.9644	-1.1964	11.6731	6.0237	8.9694	2.9354	Female	White	Not Hispanic or Latino	BS_WSFB4SA2	Low-grade astrocytic tumor	Low-grade glioma	Low-grade glioma	LGG, BRAF V600E	LGG, BRAF V600E	Initial CNS Tumor	Hemispheric	Gross/Near total resection	1547	4.23546	LIVING	1547	4.23546	Not Applicable	NO EVENT
BS_Z9WDGDVR	PT_EPFX7V9H	EUR	0	0	0.0604	0	0.9396	2.753	11.771	5.0251	6.9469	1.4278	Female	White	Not Hispanic or Latino	BS_NB509KST	Low-grade astrocytic tumor	Ganglioglioma	Mixed neuronal-glial tumor	GNG, other MAPK, BRAF V600E	GNG/GNT, BRAF V600E	Initial CNS Tumor	Hemispheric	Gross/Near total resection	1148	3.14305	LIVING	1148	3.14305	Not Applicable	NO EVENT
BS_ZAN8EYCC	PT_K5KH69Q1	EUR	0	0	0.0703	0	0.9297	0.7383	10.5994	3.0286	7.9112	2.5688	Female	White	Not Hispanic or Latino	BS_BS5X4H0Y	Benign tumor	NA	Non-neoplastic tumor	NA	NA	Initial CNS Tumor	Spine	Gross/Near total resection	NA	NA	LIVING	NA	NA	Not Applicable	NO EVENT
BS_ZDBEHEPY	PT_GAM3E6M3	EUR	0	0	0.0798	0	0.9202	1.6026	10.4348	3.5008	6.4523	0.1114	Male	White	Not Hispanic or Latino	BS_9E632VPJ	Ependymal tumor	Ependymoma	Ependymoma	EPN, ST ZFTA	EPN, ST ZFTA	Initial CNS Tumor	Hemispheric	Gross/Near total resection	2979	8.15606	LIVING	2979	8.15606	Not Applicable	NO EVENT
BS_ZDSXV5N1	PT_8GBF5MTD	AFR	0	0.7348	0.2652	0	0	30.2694	-3.15	1.841	3.0154	-0.3947	Male	Black or African American	Not Hispanic or Latino	BS_S7S6YEHA	Tumors of sellar region	Adamantinomatous Craniopharyngioma	Craniopharyngioma	CRANIO, ADAM	CRANIO, ADAM	Initial CNS Tumor	Suprasellar	Gross/Near total resection	3373	9.23477	LIVING	3373	9.23477	Not Applicable	NO EVENT
BS_ZH666SJW	PT_M0AP3Z15	EUR	0	0	0.0473	0	0.9527	1.085	11.7196	5.6916	8.215	1.4549	Male	White	Not Hispanic or Latino	BS_5BMNK8SY	Embryonal tumor	Medulloblastoma	Medulloblastoma	MB, Group4	MB, Group4	Initial CNS Tumor	Mixed	Biopsy only	2729	7.47159	LIVING	2729	7.47159	Not Applicable	NO EVENT
BS_ZM9EYYDT	PT_QK4XB83F	EUR	0	0	0.0312	0	0.9688	0.3407	11.914	5.5797	9.9123	2.4452	Female	White	Not Hispanic or Latino	BS_01Y5F4PN	Low-grade astrocytic tumor	Subependymal Giant Cell Astrocytoma	Low-grade glioma	SEGA, To be classified	SEGA	Initial CNS Tumor	Ventricles	Gross/Near total resection	2417	6.61739	LIVING	2417	6.61739	Not Applicable	NO EVENT
BS_ZMPNTK3D	PT_GR8P8NY5	EUR	0	0	0.0588	0	0.9412	2.1598	12.035	3.6647	7.4781	2.2474	Female	White	Not Hispanic or Latino	BS_P99S85CY	Embryonal tumor	Medulloblastoma	Medulloblastoma	MB, SHH	MB, SHH	Initial CNS Tumor	Posterior fossa	Gross/Near total resection	1434	3.92608	LIVING	1434	3.92608	Not Applicable	NO EVENT
BS_ZMW21B7R	PT_XXZHRPNM	EUR	0	0	0.0459	0	0.9541	2.7905	11.5171	6.1818	9.0414	1.4655	Male	White	Not Hispanic or Latino	BS_SMCPASF0	Low-grade astrocytic tumor	Low-grade glioma	Low-grade glioma	LGG, KIAA1549-BRAF	LGG, BRAF fusion	Initial CNS Tumor	Mixed	Partial resection	2602	7.12389	LIVING	1371	3.75359	Progressive	EVENT
BS_ZMZFKVWZ	PT_VHS5RM2K	EUR	0	0	0.0496	0	0.9504	-1.4029	11.7739	1.5258	6.2634	2.7578	Male	White	Not Hispanic or Latino	BS_FNM4BB83	Mesenchymal non-meningothelial tumor	Ewing sarcoma	Mesenchymal tumor	EWS	EWS	Initial CNS Tumor	Hemispheric	Partial resection	1785	4.88706	LIVING	1785	4.88706	Not Applicable	NO EVENT
BS_ZNB7T5SZ	PT_RMK36R2E	AMR	0	0.0002	0.9829	0.0001	0.0168	1.1468	2.274	9.1633	-1.774	2.3795	Female	Reported Unknown	Hispanic or Latino	BS_RGSJMSRE	Low-grade astrocytic tumor	Low-grade glioma	Low-grade glioma	LGG, other MAPK	LGG, Other alteration	Initial CNS Tumor	Posterior fossa	Gross/Near total resection	1431	3.91786	LIVING	1431	3.91786	Not Applicable	NO EVENT
BS_ZP36WDVS	PT_B54PH840	EUR	0	0	0.0584	0	0.9416	1.0649	10.6321	4.1011	8.4624	1.4003	Male	White	Not Hispanic or Latino	BS_XJZQA3AP	Tumor of pineal region	Pineoblastoma	Other tumor	PB, MYC/FOXR2	PB, MYC/FOXR2	Initial CNS Tumor	Midline	Gross/Near total resection	273	0.747433	DECEASED	243	0.665298	Progressive - Metastatic	EVENT
BS_ZRVFD8TY	PT_WYVMWYVA	EUR	0	0	0.0497	0	0.9503	-0.0311	9.7828	5.893	9.0405	3.3403	Male	White	Not Hispanic or Latino	BS_HC4T1EEP	Choroid plexus tumor	Choroid plexus tumor	Choroid plexus tumor	NA	NA	Initial CNS Tumor	Hemispheric	Gross/Near total resection	1120	3.06639	LIVING	1120	3.06639	Not Applicable	NO EVENT
BS_ZSAHMF4V	PT_TEBD1SES	EUR	0	0	0.0442	0	0.9558	-0.8768	12.1253	4.2524	7.9532	2.5912	Male	White	Not Hispanic or Latino	BS_K3YT05M7	Low-grade astrocytic tumor	Low-grade glioma	Low-grade glioma	LGG, KIAA1549-BRAF	LGG, BRAF fusion	Initial CNS Tumor	Optic pathway	Partial resection	2363	6.46954	LIVING	934	2.55715	Progressive	EVENT
BS_ZVFTWY6Y	PT_NXX0M835	EUR	0	0	0.1322	0	0.8678	4.0191	7.7232	1.7097	7.3243	1.7303	Male	White	Not Hispanic or Latino	BS_NS8G0465	Tumor of cranial and paraspinal nerves	Schwannoma	Schwannoma	NA	NA	Initial CNS Tumor	Other	Partial resection	7747	21.2101	LIVING	6669	18.2587	Progressive - Metastatic	EVENT
BS_ZVXHWM3N	PT_37WTWPZY	AMR	0	0.002	0.998	0	0	-5.3979	-16.5609	19.444	-23.4662	1.2894	Female	Reported Unknown	Hispanic or Latino	BS_MHT5C2AP	Histiocytic tumor	Langerhans Cell histiocytosis	Other tumor	NA	NA	Initial CNS Tumor	Other	Biopsy only	1395	3.8193	LIVING	770	2.10815	Recurrence - Metastatic	EVENT
BS_ZX3ZSN8F	PT_R63RHJWX	EUR	0	0	0.1092	0	0.8908	0.7261	8.8248	5.3404	6.386	1.9813	Male	White	Not Hispanic or Latino	BS_G4EX0H98	Embryonal tumor	Medulloblastoma	Medulloblastoma	MB, Group4	MB, Group4	Initial CNS Tumor	Mixed	Gross/Near total resection	2310	6.32444	LIVING	2310	6.32444	Not Applicable	NO EVENT
BS_ZY3SVMA5	PT_1T7WF5S1	EUR	0	0	0.0362	0	0.9638	1.2005	13.0617	5.1418	8.8429	2.6137	Male	White	Not Hispanic or Latino	BS_HSYF7G2D	Embryonal tumor	Medulloblastoma	Medulloblastoma	MB, WNT	MB, WNT	Initial CNS Tumor	Ventricles	Gross/Near total resection	1734	4.74743	LIVING	1734	4.74743	Not Applicable	NO EVENT
BS_ZZHCTPFR	PT_GH693TT8	EUR	0	0	0.0449	0	0.9551	1.0617	12.7681	2.3911	6.6853	-0.5073	Male	White	Not Hispanic or Latino	BS_NDSWS9TS	Embryonal tumor	Atypical Teratoid Rhabdoid Tumor	Atypical Teratoid Rhabdoid Tumor	ATRT, TYR	ATRT, TYR	Initial CNS Tumor	Mixed	Partial resection	1312	3.59206	DECEASED	17	0.0465435	Progressive - Metastatic	EVENT
BS_SAJM28ZX	PT_342RRJVB	EAS	0.998	0	0.0019	0.0001	0	-3.5537	-15.5949	3.1609	8.1382	0.9474	Male	White	Not Hispanic or Latino	BS_HTXY0Y05	Mesenchymal non-meningothelial tumor	Mesenchymal tumor	Mesenchymal tumor	NA	NA	Recurrence	Hemispheric	Gross/Near total resection	1515	4.14784	LIVING	175	0.479124	Recurrence	EVENT
BS_H4572G08	PT_D6AJHDST	EUR	0	0	0.0479	0	0.9521	1.5379	11.2766	5.2226	8.9136	2.5575	Male	White	Not Hispanic or Latino	BS_WCEE5B97	Ependymal tumor	Ependymoma	Ependymoma	EPN, PF A	EPN, PF A	Recurrence	Posterior fossa	Gross/Near total resection	2037	5.577	DECEASED	514	1.40726	Recurrence	EVENT
BS_7QM74ZQ5	PT_G0CGYF8E	AMR	0	0.0041	0.9959	0	0	-4.2286	-13.2245	13.0964	-16.5704	0.9701	Female	Reported Unknown	Not Hispanic or Latino	BS_GTF9WBNM	Ependymal tumor	Ependymoma	Ependymoma	EPN, To be classified	EPN, To be classified	Recurrence	Posterior fossa	Gross/Near total resection	4352	11.9151	DECEASED	1107	3.0308	Recurrence	EVENT
BS_Z67GADKW	PT_GDE98S17	EUR	0	0	0.0486	0	0.9514	1.6691	12.2539	3.5307	8.4181	2.021	Male	Reported Unknown	Not Hispanic or Latino	BS_9PSJ10YY	Ependymal tumor	Ependymoma	Ependymoma	EPN, To be classified	EPN, To be classified	Recurrence	Mixed	Gross/Near total resection	6305	17.2621	LIVING	209	0.572211	Recurrence	EVENT
BS_CWYXPXAQ	PT_QP4BVCX4	EUR	0	0	0.0355	0	0.9645	0.7898	12.1984	7.1912	9.0491	3.5544	Male	White	Not Hispanic or Latino	BS_14P5D735	Tumors of sellar region	Adamantinomatous Craniopharyngioma	Craniopharyngioma	CRANIO, ADAM	CRANIO, ADAM	Recurrence	Suprasellar	Partial resection	2356	6.45038	LIVING	1296	3.54825	Recurrence	EVENT
BS_5YHNN5G5	PT_98T18T3B	AMR	0	0.0048	0.9952	0	0	-2.1253	-18.0897	18.2495	-23.1953	1.5273	Male	Reported Unknown	Hispanic or Latino	BS_PKBE5QX6	Tumor of pineal region	Pineoblastoma	Other tumor	PB, To be classified	PB, To be classified	Recurrence	Midline	Gross/Near total resection	1601	4.3833	DECEASED	851	2.32991	Recurrence	EVENT
BS_4QQ9E06V	PT_KKE7HAEH	EUR	0	0	0.2355	0	0.7645	8.9445	7.8408	0.4487	7.7594	-0.6047	Male	Reported Unknown	Not Hispanic or Latino	BS_CV1QXWG1	Tumors of sellar region	Adamantinomatous Craniopharyngioma	Craniopharyngioma	CRANIO, ADAM	CRANIO, ADAM	Recurrence	Mixed	Gross/Near total resection	3988	10.9185	LIVING	3080	8.43258	Recurrence - Metastatic	EVENT
BS_RZN71A5Z	PT_PTTBTPS6	EUR	0	0	0.0528	0	0.9472	-0.3258	10.8314	4.4503	8.292	1.5376	Female	White	Not Hispanic or Latino	BS_B5V3KSQY	Embryonal tumor	Medulloblastoma	Medulloblastoma	MB, SHH	MB, SHH	Recurrence	Posterior fossa	Partial resection	1154	3.15948	DECEASED	557	1.52498	Recurrence - Metastatic	EVENT
BS_PMSW02JG	PT_RY0GF9JR	AMR	0	0.0053	0.9947	0	0	-0.1192	-9.9668	13.5546	-15.9708	2.3641	Male	Reported Unknown	Hispanic or Latino	BS_XSVG8RMY	Ependymal tumor	Ependymoma	Ependymoma	EPN, To be classified	EPN, To be classified	Recurrence	Ventricles	Gross/Near total resection	1794	4.9117	LIVING	1050	2.87474	Recurrence	EVENT
BS_D5T9EH61	PT_XP27KRP0	AMR	0	0	0.5087	0.0001	0.4913	-1.1804	5.2141	6.7335	1.1784	0.8693	Male	White	Not Hispanic or Latino	BS_QVXGDEPP	Diffuse astrocytic and oligodendroglial tumor	High-grade glioma	Other high-grade glioma	HGG, IDH, TP53	HGG, IDH	Recurrence	Hemispheric	Gross/Near total resection	1624	4.44627	LIVING	1624	4.44627	Recurrence	EVENT
BS_NNW8WPDX	PT_M1PAR2KC	EUR	0	0	0.1213	0	0.8786	6.0344	7.0302	0.5126	7.2232	0.7126	Female	Reported Unknown	Not Hispanic or Latino	BS_YZJG4EAJ	Low-grade astrocytic tumor	Low-grade glioma	Low-grade glioma	LGG, FGFR	LGG, Other alteration	Recurrence	Spine	Unavailable	350	0.958248	LIVING	350	0.958248	Recurrence	EVENT
BS_0MGSQ9WS	PT_NME1D79F	EUR	0	0	0.0295	0	0.9705	1.731	11.8082	4.0333	10.9522	2.1967	Female	White	Not Hispanic or Latino	BS_SA3VFA17	Diffuse astrocytic and oligodendroglial tumor	High-grade glioma	Other high-grade glioma	HGG, H3 wildtype	HGG, H3 WT	Recurrence	Hemispheric	Gross/Near total resection	1502	4.11225	LIVING	53	0.145106	Progressive	EVENT
BS_FBDABT1Z	PT_7HGY5W67	EUR	0	0	0.0261	0	0.9739	1.5532	13.9581	4.7098	9.5225	1.5536	Female	White	Not Hispanic or Latino	BS_5NK9RCM7	Neuronal and mixed neuronal-glial tumor	Glial-neuronal tumor NOS	Mixed neuronal-glial tumor	GNT, wildtype	GNG/GNT, WT	Recurrence	Hemispheric	Gross/Near total resection	2999	8.21081	DECEASED	583	1.59617	Recurrence	EVENT
BS_MTPSXQPW	PT_C1XZKXCN	EUR	0	0	0.044	0	0.956	1.4455	12.3075	5.4924	8.6021	2.6012	Female	White	Not Hispanic or Latino	BS_PRRX1BK8	Meningioma	Meningioma	Meningioma	NA	NA	Recurrence	Hemispheric	Gross/Near total resection	4014	10.9897	LIVING	468	1.28131	Recurrence	EVENT
BS_5G92J9KA	PT_TETJ9DDR	EUR	0	0	0.0683	0	0.9317	3.3843	10.2581	3.8168	8.9226	3.6079	Female	White	Not Hispanic or Latino	BS_FSRYGAR8	Low-grade astrocytic tumor	Low-grade glioma	Low-grade glioma	LGG, wildtype	LGG, WT	Recurrence	Midline	Gross/Near total resection	1182	3.23614	LIVING	126	0.344969	Recurrence	EVENT
BS_B4JS5CB6	PT_WHK1MYQG	AMR	0	0.0011	0.9982	0	0.0007	-1.6885	-0.2382	10.2187	-4.3497	3.6228	Male	White	Hispanic or Latino	BS_9E2FF9ZP	Mesenchymal non-meningothelial tumor	Sarcoma	Mesenchymal tumor	NA	NA	Recurrence	Hemispheric	Gross/Near total resection	426	1.16632	LIVING	426	1.16632	Recurrence	EVENT
BS_2D1FDNX3	PT_DHZ5KCNN	AMR	0	0.0006	0.9994	0	0	-7.3372	-22.5359	20.5544	-33.415	3.663	Female	Reported Unknown	Hispanic or Latino	BS_SR0TJ11R	Embryonal tumor	Ganglioneuroblastoma	Other tumor	NBL, To be classified	NBL, To be classified	Recurrence	Spine	Gross/Near total resection	2267	6.20671	LIVING	1953	5.34702	Recurrence	EVENT
BS_FSGQXHB9	PT_0V88WASE	EUR	0	0	0.0413	0	0.9587	0.0394	12.4162	6.6476	8.0012	2.8365	Male	White	Not Hispanic or Latino	BS_53RGQ4AK	Low-grade astrocytic tumor	Low-grade glioma	Low-grade glioma	LGG, wildtype	LGG, WT	Recurrence	Posterior fossa	Gross/Near total resection	2437	6.67214	LIVING	2135	5.84531	Recurrence	EVENT
BS_VXXFJG8N	PT_4DXV2XMZ	AMR	0	0.004	0.996	0	0	0.5224	-10.0003	14.6654	-18.4652	2.6787	Male	Reported Unknown	Hispanic or Latino	BS_E30M6QFY	Mesenchymal non-meningothelial tumor	Sarcoma	Mesenchymal tumor	NA	NA	Recurrence	Hemispheric	Gross/Near total resection	1370	3.75086	LIVING	518	1.41821	Recurrence - Metastatic	EVENT
BS_CPSYDZTY	PT_VG6S9YQ9	EAS	0.9995	0	0.0005	0	0	-2.9427	-16.6462	2.6811	8.0013	3.9588	Male	Asian	Not Hispanic or Latino	BS_KG4S1KES	Ependymal tumor	Ependymoma	Ependymoma	EPN, ST ZFTA	EPN, ST ZFTA	Recurrence	Ventricles	Gross/Near total resection	5679	15.5483	LIVING	5134	14.0561	Recurrence	EVENT
BS_TPP3CRNY	PT_FH0TD11J	AMR	0	0.0085	0.9915	0	0	0.8689	-13.1696	13.5576	-17.9211	0.5	Male	Reported Unknown	Hispanic or Latino	BS_36W8R29P	Tumors of sellar region	Adamantinomatous Craniopharyngioma	Craniopharyngioma	CRANIO, ADAM	CRANIO, ADAM	Recurrence	Suprasellar	Gross/Near total resection	1867	5.11157	LIVING	487	1.33333	Recurrence	EVENT
BS_E6RFEAMA	PT_EWNAWYKB	EUR	0	0	0.0475	0	0.9525	0.33	12.6995	4.0609	6.976	2.148	Male	White	Not Hispanic or Latino	BS_4YJF0KE7	Diffuse astrocytic and oligodendroglial tumor	High-grade glioma	Other high-grade glioma	HGG, IDH, TP53	HGG, IDH	Recurrence	Hemispheric	Gross/Near total resection	2420	6.6256	LIVING	2420	6.6256	Recurrence	EVENT
BS_RRPBP3N2	PT_HERXR7FX	EUR	0	0	0.0427	0	0.9573	0.538	12.5421	5.2849	7.5507	1.7317	Female	White	Not Hispanic or Latino	BS_E1FCN4JK	Diffuse astrocytic and oligodendroglial tumor	High-grade glioma	Other high-grade glioma	HGG, H3 wildtype	HGG, H3 WT	Recurrence	Hemispheric	Gross/Near total resection	306	0.837782	DECEASED	167	0.457221	Recurrence - Metastatic	EVENT
BS_BB4FZYCE	PT_H7XAC1YF	EUR	0	0	0.0593	0	0.9407	1.5454	11.0283	3.4524	8.5089	2.0461	Male	Reported Unknown	Not Hispanic or Latino	BS_HM1ZDCR6	Germ cell tumor	Mixed germ cell tumor	Germ cell tumor	NA	NA	Recurrence	Mixed	Gross/Near total resection	775	2.12183	DECEASED	738	2.02053	Recurrence	EVENT
BS_RR8VP87S	PT_B7BBE5DV	AMR	0	0.0085	0.9915	0	0	-0.0438	-8.8425	11.7314	-11.4613	2.7874	Female	White	Hispanic or Latino	BS_F0HZ7VMV	Embryonal tumor	CNS Embryonal tumor	Other CNS embryonal tumor	CNS HGNET-MN1	CNS HGNET-MN1	Recurrence	Hemispheric	Gross/Near total resection	1015	2.77892	DECEASED	322	0.881588	Recurrence	EVENT
BS_JMK6YJHB	PT_J9B6VRH8	SAS	0	0	0	1	0	2.3748	-7.1708	-18.5746	-4.1098	3.1138	Male	Reported Unknown	Not Hispanic or Latino	BS_PDK85C2J	Tumors of sellar region	Adamantinomatous Craniopharyngioma	Craniopharyngioma	CRANIO, ADAM	CRANIO, ADAM	Recurrence	Suprasellar	Gross/Near total resection	1950	5.33881	LIVING	1232	3.37303	Recurrence	EVENT
BS_WZ1JHAW7	PT_AH6Z2ZH4	SAS	0	0	0	1	0	1.8413	-5.4695	-18.659	-3.7424	1.2078	Male	Asian	Not Hispanic or Latino	BS_JQZTWXWN	Diffuse astrocytic and oligodendroglial tumor	Oligodendroglioma	Oligodendroglioma	NA	NA	Recurrence	Hemispheric	Gross/Near total resection	2515	6.88569	LIVING	437	1.19644	Recurrence	EVENT
BS_V0MS0G79	PT_K18Z7QK3	EUR	0	0	0.0496	0.0004	0.95	2.9644	8.0272	-2.1289	5.61	1.4341	Male	White	Not Hispanic or Latino	BS_A6P809SK	Low-grade astrocytic tumor	Pilocytic astrocytoma	Low-grade glioma	LGG, To be classified	LGG, To be classified	Recurrence	Ventricles	Gross/Near total resection	5030	13.7714	LIVING	2056	5.62902	Recurrence	EVENT
BS_W8J5WVHT	PT_TDN5D5AM	AMR	0	0.0081	0.9919	0	0	4.5502	-9.6127	14.0835	-16.382	1.4909	Female	Reported Unknown	Hispanic or Latino	BS_XJHVW4KY	Tumor of cranial and paraspinal nerves	Neurofibroma/Plexiform	Neurofibroma plexiform	NA	NA	Recurrence	Spine	Gross/Near total resection	1237	3.38672	LIVING	511	1.39904	Recurrence	EVENT
BS_Z3RY0Q1V	PT_7K321REE	EUR	0	0	0.0331	0	0.9669	0.3741	13.1117	6.8219	8.1072	2.066	Male	White	Not Hispanic or Latino	BS_8P5ZHHPM	Tumors of sellar region	Adamantinomatous Craniopharyngioma	Craniopharyngioma	CRANIO, ADAM	CRANIO, ADAM	Recurrence	Suprasellar	Gross/Near total resection	881	2.41205	LIVING	374	1.02396	Recurrence	EVENT
BS_6G9QNPG1	PT_HFQNKP5X	EUR	0	0	0.0443	0	0.9557	1.545	12.034	5.5214	8.7711	2.7866	Female	Reported Unknown	Hispanic or Latino	BS_6F49F7WH	Chordoma	Chordoma	Mesenchymal tumor	CHDM, poorly differentiated	CHDM, poorly differentiated	Recurrence	Other	Partial resection	1155	3.16222	DECEASED	28	0.0766598	Progressive	EVENT
BS_T9N7K46M	PT_FFCD5XD7	EAS	1	0	0	0	0	-5.3326	-28.6698	2.6723	5.7025	4.5673	Female	Asian	Not Hispanic or Latino	BS_F5Q4C4NG	Embryonal tumor	Medulloblastoma	Medulloblastoma	MB, Group3	MB, Group3	Recurrence	Other	Partial resection	706	1.93292	DECEASED	285	0.780287	Recurrence	EVENT
BS_ZB3KY5VE	PT_2X2Z1MYD	EUR	0	0	0.0555	0	0.9445	0.2198	11.7338	4.7197	5.7654	3.8615	Male	White	Not Hispanic or Latino	BS_R2X8XPC2	Neuronal and mixed neuronal-glial tumor	Glial-neuronal tumor NOS	Mixed neuronal-glial tumor	GNT, wildtype	GNG/GNT, WT	Recurrence	Hemispheric	Gross/Near total resection	1766	4.83504	LIVING	1460	3.99726	Recurrence	EVENT
BS_7H8QBGDA	PT_DNAJYFZT	EUR	0	0	0.0522	0	0.9478	1.064	12.0352	3.2925	8.2381	2.3007	Male	White	Not Hispanic or Latino	BS_EJ1H9PZY	Ependymal tumor	Ependymoma	Ependymoma	EPN, To be classified	EPN, To be classified	Recurrence	Hemispheric	Gross/Near total resection	1367	3.74264	DECEASED	753	2.0616	Recurrence	EVENT
BS_PEMY24Z2	PT_T4VN7ZRB	EUR	0	0	0.068	0	0.932	1.3038	10.859	3.1241	8.0169	2.0672	Male	White	Not Hispanic or Latino	BS_P2GA1245	Ependymal tumor	Ependymoma	Ependymoma	EPN, To be classified	EPN, To be classified	Recurrence	Posterior fossa	Partial resection	2963	8.11225	DECEASED	1379	3.7755	Recurrence	EVENT
BS_YJ6Z96VQ	PT_VD2DHTMY	EUR	0	0	0.0483	0	0.9517	3.7693	12.3696	4.1782	8.3682	1.1639	Male	White	Not Hispanic or Latino	BS_HHNG2JZT	Ependymal tumor	Ependymoma	Ependymoma	EPN, MPE	EPN, MPE	Recurrence	Spine	Gross/Near total resection	3273	8.96099	LIVING	1468	4.01916	Recurrence	EVENT
BS_J77NRC3S	PT_QC4M7SGJ	EUR	0	0	0.0314	0	0.9686	0.7745	12.0481	7.8415	9.3909	2.0152	Male	White	Not Hispanic or Latino	BS_CY3P3Z2T	Low-grade astrocytic tumor	Low-grade glioma	Low-grade glioma	LGG, BRAF V600E, other MAPK	LGG, BRAF V600E	Recurrence	Hemispheric	Gross/Near total resection	859	2.35181	LIVING	621	1.70021	Progressive	EVENT
BS_R1W2HB8N	PT_B8TQ192C	SAS	0	0	0.0001	0.9972	0.0027	2.6734	3.5985	-6.7231	3.9919	1.4629	Male	Reported Unknown	Not Hispanic or Latino	BS_YTCDEC26	Mesenchymal non-meningothelial tumor	Sarcoma	Mesenchymal tumor	NA	NA	Recurrence	Hemispheric	Gross/Near total resection	182	0.498289	LIVING	67	0.183436	Recurrence - Metastatic	EVENT
BS_YP590XXP	PT_C1C1F8RC	AMR	0	0.0039	0.9961	0	0	-1.97	-13.9092	16.2858	-19.9437	3.4495	Male	White	Hispanic or Latino	BS_X6GPJ6Y8	Low-grade astrocytic tumor	Low-grade glioma	Low-grade glioma	LGG, RTK, CDKN2A/B	LGG, Other alteration	Recurrence	Hemispheric	Gross/Near total resection	2765	7.57016	LIVING	2449	6.705	Recurrence	EVENT
BS_58XHTA5Q	PT_F0JZHY0K	EUR	0	0	0.0376	0	0.9624	0.3098	12.1209	6.9134	8.7036	2.5739	Female	White	Not Hispanic or Latino	BS_2VRZV9W9	Low-grade astrocytic tumor	Low-grade glioma	Low-grade glioma	LGG, To be classified	LGG, To be classified	Recurrence	Hemispheric	Gross/Near total resection	2296	6.28611	LIVING	1534	4.19986	Recurrence	EVENT
BS_8SR5GT22	PT_Y6ZREKYF	EUR	0	0	0.042	0	0.958	1.4022	12.6148	4.5624	8.336	1.894	Female	White	Not Hispanic or Latino	BS_RQ5JAV4P	Tumors of sellar region	Adamantinomatous Craniopharyngioma	Craniopharyngioma	CRANIO, ADAM	CRANIO, ADAM	Recurrence	Suprasellar	Gross/Near total resection	1515	4.14784	LIVING	1515	4.14784	Recurrence	EVENT
BS_9Q6YAF4A	PT_WJCD2NS0	EUR	0	0	0.0436	0	0.9564	0.9985	12.5907	5.352	7.4205	1.6898	Female	White	Not Hispanic or Latino	BS_E5D4TMHP	Mesenchymal non-meningothelial tumor	Ewing sarcoma	Mesenchymal tumor	EWS	EWS	Recurrence	Mixed	Partial resection	2018	5.52498	DECEASED	560	1.5332	Recurrence	EVENT
BS_AHRMRAPP	PT_ME64S267	EUR	0	0	0.0546	0	0.9454	2.8732	11.9948	3.739	8.3867	2.0672	Female	White	Not Hispanic or Latino	BS_T5XJE9H7	Low-grade astrocytic tumor	Pilocytic astrocytoma	Low-grade glioma	LGG, To be classified	LGG, To be classified	Recurrence	Posterior fossa	Not Reported	2660	7.28268	LIVING	NA	NA	Recurrence	EVENT
BS_WE9SYCCE	PT_MNZ23MYQ	EUR	0	0	0.0483	0	0.9517	-0.7094	10.3196	4.8514	8.8666	3.0314	Male	White	Not Hispanic or Latino	BS_28H882Z1	Low-grade astrocytic tumor	Pilocytic astrocytoma	Low-grade glioma	LGG, To be classified	LGG, To be classified	Recurrence	Posterior fossa	Gross/Near total resection	5620	15.3867	LIVING	945	2.58727	Recurrence	EVENT
BS_0FE1EFV8	PT_Y76A7PBA	EUR	0	0	0.0547	0	0.9453	1.195	9.836	5.2783	8.9799	1.6215	Female	White	Not Hispanic or Latino	BS_M4E4H6NG	Diffuse astrocytic and oligodendroglial tumor	High-grade glioma	Other high-grade glioma	HGG, H3 wildtype	HGG, H3 WT	Recurrence	Hemispheric	Gross/Near total resection	1508	4.12868	DECEASED	878	2.40383	Recurrence	EVENT
BS_0QC2QX0P	PT_A9YAZJNN	EUR	0	0	0.0389	0	0.9611	1.2753	12.8101	6.1929	6.6183	2.7223	Male	White	Not Hispanic or Latino	BS_PNXDHDF3	Meningioma	Meningioma	Meningioma	NA	NA	Recurrence	Other	Partial resection	8546	23.3977	LIVING	6503	17.8042	Second Malignancy	EVENT
BS_0V76MCTW	PT_DFQAH7RS	EUR	0	0	0.0516	0	0.9484	1.0935	11.3518	3.9166	8.7465	2.9004	Male	White	Not Hispanic or Latino	BS_ZKFEMJZ8	Low-grade astrocytic tumor	Ganglioglioma	Mixed neuronal-glial tumor	GNG, wildtype	GNG/GNT, WT	Recurrence	Hemispheric	Gross/Near total resection	10932	29.9302	LIVING	348	0.952772	Recurrence	EVENT
BS_1B8B622B	PT_38KDXV6P	AMR	0	0.0031	0.9969	0	0	0.3411	-4.1411	11.6746	-9.2093	0.5871	NA	NA	NA	BS_K6BDQS4D	Diffuse astrocytic and oligodendroglial tumor	Oligodendroglioma	Oligodendroglioma	NA	NA	Recurrence	Hemispheric	Not Reported	NA	NA	NA	NA	NA	NA	NA
BS_1YCS44MN	PT_PKP1250P	EAS	1	0	0	0	0	-7.6999	-41.1245	3.2304	6.8496	-0.3826	Female	Asian	Not Hispanic or Latino	BS_ZBWQG7VR	Ependymal tumor	Ependymoma	Ependymoma	EPN, ST ZFTA	EPN, ST ZFTA	Recurrence	Hemispheric	Gross/Near total resection	2496	6.83368	LIVING	369	1.01027	Progressive	EVENT
BS_2BQGSW0G	PT_KDW5HHWQ	EUR	0	0	0.0659	0	0.9341	2.2025	11.5487	2.6273	8.2127	2.9868	Male	White	Not Hispanic or Latino	BS_QE7WAAKC	Diffuse astrocytic and oligodendroglial tumor	Oligodendroglioma	Oligodendroglioma	NA	NA	Recurrence	Mixed	Partial resection	4960	13.5797	LIVING	120	0.328542	Progressive - Metastatic	EVENT
BS_2EAATK5V	PT_2ECVKTTQ	EUR	0	0	0.0465	0	0.9535	0.5711	12.5104	4.5388	7.6081	2.4111	Female	White	Not Hispanic or Latino	BS_ERMGD2N5	Low-grade astrocytic tumor	Low-grade glioma	Low-grade glioma	LGG, FGFR, NF1-germline	LGG, Other alteration	Recurrence	Hemispheric	Gross/Near total resection	7740	21.191	LIVING	3838	10.5079	Second Malignancy	EVENT
BS_35M8GBJ4	PT_QDGVJKE0	EUR	0	0	0.0427	0	0.9573	0.4706	11.91	5.0025	8.6939	1.526	Male	White	Not Hispanic or Latino	BS_EP25TTAG	Diffuse astrocytic and oligodendroglial tumor	High-grade glioma	Other high-grade glioma	HGG, IDH, TP53	HGG, IDH	Recurrence	Hemispheric	Gross/Near total resection	521	1.42642	DECEASED	169	0.462697	Recurrence	EVENT
BS_3QM87V4D	PT_N0KJ1CR2	EUR	0	0	0.0525	0	0.9475	1.5093	12.7346	3.9805	6.7065	2.3636	Female	White	Not Hispanic or Latino	BS_G753Z42N	Diffuse astrocytic and oligodendroglial tumor	Oligodendroglioma	Oligodendroglioma	NA	NA	Recurrence	Hemispheric	Not Reported	NA	NA	NA	NA	NA	NA	NA
BS_3YXGSTJ7	PT_R1N5M7NH	EUR	0	0	0.0495	0	0.9505	1.5475	10.9305	4.9848	9.0202	2.4366	Male	White	Not Hispanic or Latino	BS_886M7JMG	Non-tumor	NA	Non-neoplastic tumor	NA	NA	Recurrence	Posterior fossa	Gross/Near total resection	3052	8.35592	LIVING	1609	4.4052	Recurrence	EVENT
BS_40QCA1MC	PT_Y7F2JZMQ	SAS	0	0	0	1	0	3.2473	-3.6958	-11.5129	-0.2806	4.327	Male	White	Not Hispanic or Latino	BS_GS9JCK55	Low-grade astrocytic tumor	Ganglioglioma	Mixed neuronal-glial tumor	GNG, NF1-germline	GNG/GNT, Other alteration	Recurrence	Mixed	Gross/Near total resection	3183	8.71458	LIVING	730	1.99863	Recurrence	EVENT
BS_4AM9C504	PT_8GN3TQRM	EAS	0.9999	0	0.0001	0	0	-3.1102	-22.0541	1.63	8.8739	0.3613	Male	Asian	Not Hispanic or Latino	BS_QQP17PDQ	Diffuse astrocytic and oligodendroglial tumor	High-grade glioma	Other high-grade glioma	HGG, H3 wildtype, TP53	HGG, H3 WT	Recurrence	Hemispheric	Gross/Near total resection	957	2.62012	DECEASED	630	1.72485	Recurrence	EVENT
BS_4EK9WVET	PT_2BJF83GQ	EUR	0	0	0.1067	0	0.8933	3.5486	9.6903	4.635	7.0093	2.2504	Female	White	Not Hispanic or Latino	BS_J5J0EA7Y	Low-grade astrocytic tumor	Low-grade glioma	Low-grade glioma	LGG, NF1-somatic, NF1-germline	LGG, Other alteration	Recurrence	Mixed	Gross/Near total resection	4317	11.8193	LIVING	404	1.10609	Progressive	EVENT
BS_4T3BZ2F6	PT_S2SQJVGK	EUR	0	0	0.0382	0	0.9618	-0.7809	11.911	4.8827	8.9062	2.7846	Female	White	Not Hispanic or Latino	BS_YGQS4660	Low-grade astrocytic tumor	Low-grade glioma	Low-grade glioma	LGG, RTK	LGG, Other alteration	Recurrence	Ventricles	Gross/Near total resection	4913	13.4511	LIVING	128	0.350445	Progressive	EVENT
BS_5A11TKW2	PT_6FARAVJJ	EUR	0	0	0.0322	0	0.9678	1.6062	13.5551	4.8975	9.438	3.226	NA	NA	NA	BS_FHJP8HE0	Diffuse astrocytic and oligodendroglial tumor	Oligodendroglioma	Oligodendroglioma	NA	NA	Recurrence	Hemispheric	Not Reported	NA	NA	NA	NA	NA	NA	NA
BS_6CXJKHG6	PT_YEXTH21W	EUR	0	0	0.0281	0	0.9719	0.0944	13.8025	5.3588	8.6246	2.0968	NA	NA	NA	BS_1SV5KG4Y	Diffuse astrocytic and oligodendroglial tumor	Oligodendroglioma	Oligodendroglioma	NA	NA	Recurrence	Hemispheric	Not Reported	NA	NA	NA	NA	NA	NA	NA
BS_8D40GRF9	PT_P9RT6693	EUR	0	0	0.0625	0	0.9375	3.1701	11.2859	5.6108	8.1816	2.7069	Female	White	Not Hispanic or Latino	BS_P3KD5EQG	Low-grade astrocytic tumor	Low-grade glioma	Low-grade glioma	LGG, KIAA1549-BRAF	LGG, BRAF fusion	Recurrence	Optic pathway	Partial resection	800	2.19028	LIVING	NA	NA	Recurrence	EVENT
BS_949NSSEH	PT_JEW5HG4W	EUR	0	0	0.0498	0	0.9502	0.6271	10.0739	4.2827	9.4525	3.6263	Male	White	Not Hispanic or Latino	BS_X0RWHXRX	Meningioma	Meningioma	Meningioma	NA	NA	Recurrence	Hemispheric	Partial resection	5697	15.5975	LIVING	3039	8.32033	Second Malignancy	EVENT
BS_9YHX7QFW	PT_2YT37G8P	EUR	0	0	0.0308	0	0.9692	1.8625	13.6441	6.3932	8.1324	1.4962	Female	White	Not Hispanic or Latino	BS_ZJZFT0AJ	Low-grade astrocytic tumor	Low-grade glioma	Low-grade glioma	LGG, KIAA1549-BRAF	LGG, BRAF fusion	Recurrence	Suprasellar	Partial resection	7504	20.5448	LIVING	146	0.399726	Progressive	EVENT
BS_AB2C1EF9	PT_Z7YJ7MSM	EUR	0	0	0.2359	0	0.7641	0.9943	6.7784	6.3358	4.4175	1.5847	Male	Reported Unknown	Not Available	BS_MGY2V5N4	Neuronal and mixed neuronal-glial tumor	Glial-neuronal tumor NOS	Mixed neuronal-glial tumor	GNT, RTK	GNG/GNT, Other alteration	Recurrence	Hemispheric	Gross/Near total resection	702	1.92197	LIVING	71	0.194387	Recurrence	EVENT
BS_AS05QBHE	PT_H024RK87	EAS	1	0	0	0	0	-6.0475	-39.7232	-0.5173	6.0388	-0.7745	Male	Asian	Not Hispanic or Latino	BS_MRX1SPFB	Germ cell tumor	NA	Germ cell tumor	NA	NA	Recurrence	Mixed	Gross/Near total resection	4076	11.1595	LIVING	793	2.17112	Recurrence	EVENT
BS_AS4CJ75A	PT_858H7ABM	EUR	0	0	0.0601	0	0.9399	-0.5932	10.1826	4.5684	7.9727	1.194	Female	White	Not Hispanic or Latino	BS_872Q3FK2	Diffuse astrocytic and oligodendroglial tumor	Diffuse midline glioma	DIPG or DMG	DMG, H3 K28	DMG, H3 K28	Recurrence	Midline	Biopsy only	706	1.93292	DECEASED	599	1.63997	Recurrence	EVENT
BS_D4YJXS6R	PT_2WA5PM32	EUR	0	0	0.0643	0	0.9357	1.1018	10.5628	2.6433	8.4376	1.53	Male	White	Not Hispanic or Latino	BS_AJFG2QDD	Tumors of sellar region	Adamantinomatous Craniopharyngioma	Craniopharyngioma	CRANIO, ADAM	CRANIO, ADAM	Recurrence	Suprasellar	Gross/Near total resection	3982	10.9021	LIVING	2362	6.4668	Recurrence	EVENT
BS_DTYN7DX6	PT_WGWMA5AZ	EUR	0	0	0.0361	0	0.9639	1.1993	13.9341	4.1163	7.591	2.7302	Male	White	Not Hispanic or Latino	BS_NEX92KQH	Low-grade astrocytic tumor	Low-grade glioma	Low-grade glioma	LGG, KIAA1549-BRAF	LGG, BRAF fusion	Recurrence	Posterior fossa	Gross/Near total resection	7399	20.2574	LIVING	4131	11.3101	Recurrence	EVENT
BS_E45WEXMB	PT_9ZY739FB	EUR	0	0	0.0381	0	0.9619	1.8498	13.26	3.2412	7.4485	0.0115	Female	White	Not Hispanic or Latino	BS_Z14Z2JMW	Tumor of cranial and paraspinal nerves	Neurofibroma/Plexiform	Neurofibroma plexiform	NA	NA	Recurrence	Spine	Partial resection	244	0.668036	LIVING	244	0.668036	Recurrence	EVENT
BS_E758QJDD	PT_20JVK3TZ	EUR	0	0	0.0447	0	0.9553	0.0135	11.423	6.1741	8.4083	2.0089	NA	NA	NA	BS_Z45QE3VE	Diffuse astrocytic and oligodendroglial tumor	Oligodendroglioma	Oligodendroglioma	NA	NA	Recurrence	Hemispheric	Not Reported	NA	NA	NA	NA	NA	NA	NA
BS_GJWAV3E5	PT_9PJR0ZK7	AFR	0	0.9975	0.0025	0	0	50.0086	-14.341	0.9097	3.063	2.3333	Male	Black or African American	Not Hispanic or Latino	BS_WH8KWW5J	Tumor of cranial and paraspinal nerves	Malignant peripheral nerve sheath tumor	Other tumor	NA	NA	Recurrence	Other	Partial resection	588	1.60986	DECEASED	83	0.227242	Second Malignancy	EVENT
BS_GTY5J0S4	PT_DPVW4M1W	EAS	0.9984	0	0.0014	0.0002	0	-1.27	-15.4967	-0.406	7.7415	0.8059	Female	White	Not Hispanic or Latino	BS_1Y62MR17	Mesenchymal non-meningothelial tumor	Sarcoma	Mesenchymal tumor	NA	NA	Recurrence	Mixed	Gross/Near total resection	6397	17.514	DECEASED	3707	10.1492	Second Malignancy	EVENT
BS_H281CW3G	PT_RXT6KRR6	AMR	0	0.0061	0.9939	0	0	-0.2009	-5.5738	10.0577	-9.3599	2.2881	Female	White	Hispanic or Latino	BS_68BZ8N6P	Embryonal tumor	Ganglioneuroblastoma	Other tumor	NBL, MYCN amplified	NBL, MYCN amplified	Recurrence	Hemispheric	Gross/Near total resection	910	2.49144	DECEASED	145	0.396988	Recurrence	EVENT
BS_HP0BWRY0	PT_03K77G7N	EUR	0	0	0.0344	0	0.9656	0.791	12.3982	4.643	9.5505	2.0849	NA	NA	NA	BS_0J57HJ1S	Diffuse astrocytic and oligodendroglial tumor	Oligodendroglioma	Oligodendroglioma	NA	NA	Recurrence	Hemispheric	Not Reported	NA	NA	NA	NA	NA	NA	NA
BS_HT2S4SW0	PT_RDJ40M73	EUR	0	0	0.0608	0	0.9392	3.3157	12.0443	4.5154	7.1504	1.9778	Female	White	Not Hispanic or Latino	BS_928HWFFM	Diffuse astrocytic and oligodendroglial tumor	Diffuse hemispheric glioma	Other high-grade glioma	DHG, H3 G35	DHG, H3 G35	Recurrence	Mixed	Partial resection	728	1.99316	DECEASED	346	0.947296	Recurrence - Metastatic	EVENT
BS_HVY3C919	PT_D75EGJWB	EUR	0	0	0.0641	0	0.9359	3.4249	9.2892	1.9998	9.6387	2.3575	Male	White	Not Hispanic or Latino	BS_3A8D4FXB	Diffuse astrocytic and oligodendroglial tumor	Oligodendroglioma	Oligodendroglioma	NA	NA	Recurrence	Hemispheric	Not Reported	NA	NA	NA	NA	NA	NA	NA
BS_KPVPQYD0	PT_4ZWS0R9N	EUR	0	0	0.0206	0	0.9794	-0.768	14.3177	5.7909	9.9526	3.2604	NA	NA	NA	BS_A8P99605	Diffuse astrocytic and oligodendroglial tumor	Oligodendroglioma	Oligodendroglioma	NA	NA	Recurrence	Hemispheric	Not Reported	NA	NA	NA	NA	NA	NA	NA
BS_KSFM87N1	PT_95S99RWE	EUR	0	0	0.0587	0	0.9413	1.6586	11.8604	3.78	8.1432	3.4433	Male	White	Not Hispanic or Latino	BS_9D7YPY72	Tumors of sellar region	Adamantinomatous Craniopharyngioma	Craniopharyngioma	CRANIO, ADAM	CRANIO, ADAM	Recurrence	Suprasellar	Gross/Near total resection	3532	9.67009	LIVING	276	0.755647	Recurrence	EVENT
BS_M7KYG012	PT_C94VR1Y2	AMR	0	0.0117	0.9883	0	0	3.8537	-5.638	9.2207	-7.3433	3.2674	Female	White	Hispanic or Latino	BS_HBAKYKQM	Ependymal tumor	Ependymoma	Ependymoma	EPN, To be classified	EPN, To be classified	Recurrence	Spine	Gross/Near total resection	3204	8.77207	LIVING	1336	3.65777	Recurrence	EVENT
BS_MTA50F0G	PT_ATS9XDJ5	AFR	0	0.9998	0.0002	0	0	60.9807	-18.5514	0.6848	-0.1314	2.5809	Female	Black or African American	Not Hispanic or Latino	BS_R1ZBTEAG	Tumor of cranial and paraspinal nerves	Schwannoma	Schwannoma	NA	NA	Recurrence	Other	Gross/Near total resection	1774	4.85695	LIVING	389	1.06502	Recurrence	EVENT
BS_NFHNG4MV	PT_DRVY2FQQ	EAS	0.9712	0.0003	0.0284	0.0001	0	-1.2888	-14.0623	5.1021	6.8104	1.1438	Female	More Than One Race	Not Hispanic or Latino	BS_0KP6JYPD	Diffuse astrocytic and oligodendroglial tumor	Oligodendroglioma	Oligodendroglioma	NA	NA	Recurrence	Hemispheric	Not Reported	NA	NA	NA	NA	NA	NA	NA
BS_RAFVMB92	PT_9AW9EWHA	EUR	0	0	0.0389	0	0.9611	1.4187	13.4585	4.9122	8.328	3.7505	Male	White	Not Hispanic or Latino	BS_EFBBP9H3	Ependymal tumor	Ependymoma	Ependymoma	EPN, To be classified	EPN, To be classified	Recurrence	Mixed	Partial resection	1523	4.16975	LIVING	250	0.684463	Progressive - Metastatic	EVENT
BS_RB3PE7G3	PT_MDWPRDBT	EUR	0	0	0.0643	0	0.9357	1.9639	10.5751	5.1218	8.1324	1.5698	Female	White	Not Hispanic or Latino	BS_00TRPEQX	Diffuse astrocytic and oligodendroglial tumor	High-grade glioma	Other high-grade glioma	HGG, H3 wildtype	HGG, H3 WT	Recurrence	Mixed	Gross/Near total resection	1250	3.42231	DECEASED	547	1.4976	Recurrence - Metastatic	EVENT
BS_RK06RAFZ	PT_EYX2CP9F	EUR	0	0	0.0524	0	0.9476	1.1597	9.5611	4.9491	9.5996	4.5464	Female	White	Not Hispanic or Latino	BS_8JFMP1T1	Neuronal and mixed neuronal-glial tumor	Dysembryoplastic neuroepithelial tumor	Mixed neuronal-glial tumor	NA	GNG/GNT, Other alteration	Recurrence	Hemispheric	Partial resection	4307	11.7919	LIVING	2282	6.24778	Recurrence	EVENT
BS_SHEX782D	PT_7G7G1B27	AMR	0.0001	0.0008	0.9788	0.0003	0.02	7.4303	1.9443	7.8049	0.8938	0.8571	Male	White	Hispanic or Latino	BS_D4844MVS	Diffuse astrocytic and oligodendroglial tumor	Oligodendroglioma	Oligodendroglioma	NA	NA	Recurrence	Hemispheric	Not Reported	NA	NA	NA	NA	NA	NA	NA
BS_VBB1XSPW	PT_279D9QZ8	EUR	0	0	0.0316	0	0.9684	-0.3791	12.4877	4.7792	9.5509	3.2769	Female	White	Not Hispanic or Latino	BS_1YTHM07J	Low-grade astrocytic tumor	Ganglioglioma	Mixed neuronal-glial tumor	GNG, wildtype	GNG/GNT, WT	Recurrence	Posterior fossa	Gross/Near total resection	3011	8.24367	LIVING	202	0.553046	Recurrence	EVENT
BS_VHG85P93	PT_8SDJXNFR	EUR	0	0.0001	0.4173	0.0001	0.5825	8.8039	7.6634	1.3952	5.2915	0.0598	Female	Reported Unknown	Not Hispanic or Latino	BS_6Z4WHYDG	Ependymal tumor	Ependymoma	Ependymoma	EPN, ST ZFTA	EPN, ST ZFTA	Recurrence	Hemispheric	Gross/Near total resection	964	2.63929	DECEASED	55	0.150582	Recurrence	EVENT
BS_W7P0FTAQ	PT_FCM7XPVR	EUR	0	0	0.0279	0	0.9721	1.3883	13.8111	4.352	9.3198	1.528	Female	American Indian or Alaska Native	Not Hispanic or Latino	BS_4GKH983E	Neuronal and mixed neuronal-glial tumor	Glial-neuronal tumor NOS	Mixed neuronal-glial tumor	GNT, wildtype	GNG/GNT, WT	Recurrence	Hemispheric	Gross/Near total resection	4413	12.0821	LIVING	2683	7.34565	Recurrence	EVENT
BS_YZDD793H	PT_F9ANPADH	EUR	0	0	0.0642	0	0.9358	-0.1294	10.0007	4.0337	8.2311	3.6497	NA	NA	NA	BS_V90NNZ0D	Diffuse astrocytic and oligodendroglial tumor	Oligodendroglioma	Oligodendroglioma	NA	NA	Recurrence	Hemispheric	Not Reported	NA	NA	NA	NA	NA	NA	NA
BS_ZFNG7X82	PT_5JCY0JFD	EUR	0	0	0.0627	0	0.9373	3.2577	11.1601	5.1745	8.3941	3.0833	Male	White	Not Hispanic or Latino	BS_2EVAFHE0	Diffuse astrocytic and oligodendroglial tumor	Oligodendroglioma	Oligodendroglioma	NA	NA	Recurrence	Hemispheric	Not Reported	NA	NA	NA	NA	NA	NA	NA
BS_ZQY1P7NR	PT_229DRV7B	EUR	0	0	0.0721	0	0.9279	2.154	11.2208	3.0553	7.3135	1.8676	Male	White	Not Hispanic or Latino	BS_CDKC1E2B	Tumor of cranial and paraspinal nerves	Neurofibroma/Plexiform	Neurofibroma plexiform	NA	NA	Recurrence	Other	Partial resection	100	0.273785	LIVING	100	0.273785	Recurrence	EVENT
BS_EV5XCDD8	PT_RZN44FHP	AMR	0	0.0203	0.9664	0.0003	0.0129	13.6042	3.9242	3.3563	2.4793	1.8872	Female	White	Not Hispanic or Latino	BS_S6S317MG	Low-grade astrocytic tumor	Low-grade glioma	Low-grade glioma	LGG, FGFR	LGG, Other alteration	Progressive	Mixed	Partial resection	1270	3.47707	LIVING	173	0.473648	Progressive	EVENT
BS_F4NGXHJ5	PT_AZNBS4EK	EUR	0	0	0.057	0	0.943	2.3873	12.0502	3.7645	7.3074	1.4946	Female	White	Not Hispanic or Latino	BS_V1E3EXXB	Neuronal and mixed neuronal-glial tumor	Glial-neuronal tumor NOS	Mixed neuronal-glial tumor	GNT, NF1-somatic, FGFR	GNG/GNT, Other alteration	Progressive	Other	Partial resection	1069	2.92676	LIVING	134	0.366872	Progressive	EVENT
BS_ZV4MZ8FC	PT_Q8QBKBTX	EUR	0	0	0.0783	0	0.9217	2.9969	10.5006	4.1416	6.8746	0.1653	Male	White	Not Hispanic or Latino	BS_4EE49Z3P	Low-grade astrocytic tumor	Low-grade glioma	Low-grade glioma	LGG, NF1-somatic, NF1-germline	LGG, Other alteration	Progressive	Mixed	Partial resection	5662	15.5017	LIVING	868	2.37645	Recurrence - Metastatic	EVENT
BS_XWK9F1F7	PT_FXD4BKRF	AFR	0	0.9973	0.0027	0	0	50.7456	-12.7795	1.1319	2.3918	1.9505	Male	Black or African American	Not Hispanic or Latino	BS_HRS9SDFF	Germ cell tumor	Teratoma	Germ cell tumor	NA	NA	Progressive	Mixed	Partial resection	1362	3.72895	LIVING	167	0.457221	Progressive - Metastatic	EVENT
BS_7SE2CXHP	PT_Q6CGR1G6	EUR	0	0	0.0639	0	0.9361	1.4724	10.6439	5.1184	8.0322	2.3881	Male	White	Not Hispanic or Latino	BS_6RZMWSV7	Low-grade astrocytic tumor	Low-grade glioma	Low-grade glioma	LGG, KIAA1549-BRAF	LGG, BRAF fusion	Progressive	Suprasellar	Partial resection	2579	7.06092	LIVING	629	1.72211	Progressive	EVENT
BS_BCHZRVYV	PT_9F58PWB3	EUR	0	0	0.0483	0	0.9517	-1.0952	11.1687	2.9358	8.1279	2.9513	Male	White	Not Hispanic or Latino	BS_YC4RWPH3	Embryonal tumor	Neuroblastoma	Other tumor	NBL, MYCN amplified	NBL, MYCN amplified	Progressive	Mixed	Gross/Near total resection	153	0.418891	LIVING	153	0.418891	Progressive - Metastatic	EVENT
BS_YVK92B5M	PT_QHBEC0M5	AMR	0	0.0111	0.9889	0	0	2.9512	-11.0074	11.9689	-15.3394	2.2665	Female	Reported Unknown	Hispanic or Latino	BS_3PXSZ06A	Ependymal tumor	Ependymoma	Ependymoma	EPN, ST ZFTA	EPN, ST ZFTA	Progressive	Mixed	Gross/Near total resection	3330	9.11704	LIVING	12	0.0328542	Progressive	EVENT
BS_Z70GSFKA	PT_1PZC01QF	EAS	1	0	0	0	0	-5.8343	-38.4156	2.371	7.7533	-2.2161	Female	Asian	Not Hispanic or Latino	BS_7GSBXDZ4	Ependymal tumor	Ependymoma	Ependymoma	EPN, PF A	EPN, PF A	Progressive	Posterior fossa	Gross/Near total resection	1103	3.01985	DECEASED	813	2.22587	Progressive	EVENT
BS_P9B5R78A	PT_PRSP252Y	AMR	0	0.0007	0.8433	0	0.1559	13.2004	6.7495	2.9371	7.2004	1.1047	Female	Reported Unknown	Not Hispanic or Latino	BS_2N53HYFM	Tumors of sellar region	Adamantinomatous Craniopharyngioma	Craniopharyngioma	CRANIO, ADAM	CRANIO, ADAM	Progressive	Suprasellar	Partial resection	1879	5.14442	LIVING	129	0.353183	Progressive	EVENT
BS_9J4X2VCA	PT_WYXTEG3E	EAS	1	0	0	0	0	-4.9827	-41.6403	-0.6741	6.3343	-0.7664	Female	Reported Unknown	Hispanic or Latino	BS_G9B420R9	Tumors of sellar region	Adamantinomatous Craniopharyngioma	Craniopharyngioma	CRANIO, ADAM	CRANIO, ADAM	Progressive	Mixed	Gross/Near total resection	1634	4.47365	DECEASED	865	2.36824	Progressive	EVENT
BS_TCNJ4741	PT_K3BZCT56	EUR	0	0	0.0347	0	0.9653	-0.455	13.5236	3.9253	7.8947	2.933	Male	White	Not Hispanic or Latino	BS_Z6FMPMDH	Low-grade astrocytic tumor	Ganglioglioma	Mixed neuronal-glial tumor	GNG, wildtype	GNG/GNT, WT	Progressive	Mixed	Partial resection	2885	7.8987	LIVING	639	1.74949	Progressive	EVENT
BS_PAAVMR28	PT_MTVXXQTG	EUR	0	0	0.0478	0	0.9522	1.097	12.2379	5.9975	6.4945	0.7298	Male	White	Not Hispanic or Latino	BS_C64R2V60	Diffuse astrocytic and oligodendroglial tumor	High-grade glioma	Other high-grade glioma	HGG, H3 wildtype	HGG, H3 WT	Deceased	Mixed	Not Reported	292	0.799452	DECEASED	214	0.5859	Progressive	EVENT
BS_GBENHB74	PT_VFMW600X	EUR	0	0	0.164	0	0.836	0.0225	8.0532	7.1519	4.9501	1.3449	Female	White	Hispanic or Latino	BS_37QJV7CR	Low-grade astrocytic tumor	Low-grade glioma	Low-grade glioma	LGG, To be classified	LGG, To be classified	Progressive	Mixed	Partial resection	2022	5.53593	LIVING	126	0.344969	Progressive - Metastatic	EVENT
BS_7B5S6KPB	PT_9678SJVG	AMR	0	0.0054	0.9946	0	0	0.722	-7.9424	12.4753	-14.7074	1.9058	Female	Reported Unknown	Hispanic or Latino	BS_SVFZ2B7J	Low-grade astrocytic tumor	Low-grade glioma	Low-grade glioma	LGG, MYB/MYBL1	LGG, Other alteration	Progressive	Midline	Gross/Near total resection	5391	14.7598	LIVING	335	0.91718	Progressive	EVENT
BS_GQYAY1S6	PT_PXQN10A8	EAS	1	0	0	0	0	-7.0911	-43.2741	2.7812	4.9319	3.3166	Female	Asian	Not Hispanic or Latino	BS_G8K76H0G	Low-grade astrocytic tumor	Subependymal Giant Cell Astrocytoma	Low-grade glioma	SEGA, wildtype	SEGA	Second Malignancy	Mixed	Gross/Near total resection	3739	10.2368	LIVING	702	1.92197	Progressive	EVENT
BS_8Y4TQ9M6	PT_EV33K8AN	EUR	0	0	0.07	0	0.93	3.8079	10.7519	3.6636	8.2106	0.5873	Male	White	Not Hispanic or Latino	BS_P5TGV0HD	Tumor of cranial and paraspinal nerves	Schwannoma	Schwannoma	NA	NA	Progressive	Mixed	Gross/Near total resection	658	1.80151	LIVING	493	1.34976	Progressive	EVENT
BS_6S8PDDD6	PT_K84J9401	EAS	1	0	0	0	0	-6.3369	-40.9739	0.73	7.2063	-1.4458	Male	Asian	Not Hispanic or Latino	BS_JVDGE9S5	Ependymal tumor	Ependymoma	Ependymoma	EPN, To be classified	EPN, To be classified	Progressive	Posterior fossa	Gross/Near total resection	1054	2.88569	LIVING	192	0.525667	Progressive	EVENT
BS_WTEK5V5K	PT_F6DWBRT6	EUR	0	0	0.2119	0	0.7881	0.1396	6.9885	3.6191	4.0059	2.2209	Male	White	Not Hispanic or Latino	BS_JY43K2NQ	Low-grade astrocytic tumor	Low-grade glioma	Low-grade glioma	LGG, To be classified	LGG, To be classified	Progressive	Mixed	Biopsy only	3787	10.3682	LIVING	903	2.47228	Progressive	EVENT
BS_QW73ZKEN	PT_2KB81GB1	EUR	0	0	0.0465	0	0.9535	0.2324	11.6241	6.318	8.212	2.6902	Female	White	Not Hispanic or Latino	BS_DYA4EMPF	Diffuse astrocytic and oligodendroglial tumor	High-grade glioma	Other high-grade glioma	HGG, IDH, TP53	HGG, IDH	Progressive	Mixed	Partial resection	2044	5.59617	DECEASED	574	1.57153	Progressive	EVENT
BS_4NFWWRD8	PT_3SF3NQ43	AMR	0.0001	0.0001	0.8691	0.0006	0.1301	3.9697	4.4515	5.6092	-0.349	0.0795	Male	White	Hispanic or Latino	BS_04KM3N3S	Low-grade astrocytic tumor	Low-grade glioma	Low-grade glioma	LGG, KIAA1549-BRAF	LGG, BRAF fusion	Progressive	Mixed	Partial resection	2380	6.51608	LIVING	788	2.15743	Progressive	EVENT
BS_MEKX8P9B	PT_G1EVC9DA	AMR	0	0.0021	0.9979	0	0	-4.1403	-19.1769	19.6757	-26.8462	2.0504	Female	Reported Unknown	Hispanic or Latino	BS_W676PQPM	Choroid plexus tumor	Choroid plexus tumor	Choroid plexus tumor	NA	NA	Progressive	Ventricles	Partial resection	755	2.06708	LIVING	369	1.01027	Progressive	EVENT
BS_7NA7PF1E	PT_94952PCP	EUR	0	0	0.0521	0	0.9479	-0.8261	10.108	5.9735	8.3419	2.6005	Female	White	Not Hispanic or Latino	BS_WH6B39KJ	Tumor of cranial and paraspinal nerves	Neurofibroma/Plexiform	Neurofibroma plexiform	NA	NA	Progressive	Other	Partial resection	2476	6.77892	LIVING	590	1.61533	Progressive	EVENT
BS_N6D427GB	PT_0J07HTRF	EUR	0	0	0.0421	0	0.9579	0.8661	10.2653	5.5146	9.5785	-0.0191	Female	White	Not Hispanic or Latino	BS_1VC0YAGC	Diffuse astrocytic and oligodendroglial tumor	Diffuse midline glioma	DIPG or DMG	DMG, H3 K28	DMG, H3 K28	Deceased	Mixed	Not Reported	560	1.5332	DECEASED	266	0.728268	Progressive	EVENT
BS_2CAH6H1H	PT_9CCEQ57K	EUR	0	0	0.0386	0	0.9614	1.2245	13.1603	4.4429	8.8256	3.2998	Female	White	Not Hispanic or Latino	BS_7F2P5CBJ	Neuronal and mixed neuronal-glial tumor	Dysembryoplastic neuroepithelial tumor	Mixed neuronal-glial tumor	NA	GNG/GNT, Other alteration	Progressive	Hemispheric	Gross/Near total resection	4116	11.269	LIVING	2016	5.51951	Progressive	EVENT
BS_B9FAS19P	PT_C5EZXTB6	EUR	0	0	0.0319	0	0.9681	1.7774	11.8464	6.1032	10.093	1.358	Male	White	Not Hispanic or Latino	BS_KR9ADY5S	Diffuse astrocytic and oligodendroglial tumor	Diffuse midline glioma	DIPG or DMG	DMG, H3 K28	DMG, H3 K28	Deceased	Mixed	Not Reported	170	0.465435	DECEASED	170	0.465435	Deceased - due to disease	EVENT
BS_Y294ZJYN	PT_VBJ02EY1	AFR	0	0.921	0.079	0	0	35.5274	-6.1134	2.9413	0.9896	1.2696	Male	Reported Unknown	Hispanic or Latino	BS_H3P7W3J4	Low-grade astrocytic tumor	Low-grade glioma	Low-grade glioma	LGG, other MAPK	LGG, Other alteration	Progressive	Posterior fossa	Partial resection	2385	6.52977	LIVING	158	0.43258	Progressive	EVENT
BS_E7HGYZ0D	PT_EN4G7A9Z	EUR	0	0	0.039	0	0.961	0.1442	12.7732	6.3224	7.7254	2.4725	Male	White	Not Hispanic or Latino	BS_0A5H37YE	Diffuse astrocytic and oligodendroglial tumor	High-grade glioma	Other high-grade glioma	HGG, H3 wildtype	HGG, H3 WT	Progressive	Spine	Partial resection	1980	5.42094	DECEASED	799	2.18754	Progressive	EVENT
BS_VX0RNH24	PT_XC15JMBJ	AMR	0.0216	0.0403	0.9334	0.0015	0.0032	6.517	-5.185	2.7462	3.5704	2.0849	Male	Reported Unknown	Hispanic or Latino	BS_SKX6Z2NC	Low-grade astrocytic tumor	Low-grade glioma	Low-grade glioma	LGG, BRAF V600E	LGG, BRAF V600E	Progressive	Mixed	Partial resection	1562	4.27652	LIVING	203	0.555784	Progressive	EVENT
BS_1QJZNS57	PT_23JJKZPS	AFR	0	0.9077	0.0923	0	0	33.024	-6.7221	0.4806	2.328	3.0045	Female	Black or African American	Hispanic or Latino	BS_8GW9ZD0F	Diffuse astrocytic and oligodendroglial tumor	Diffuse midline glioma	DIPG or DMG	DMG, H3 K28, TP53	DMG, H3 K28	Deceased	Mixed	Not Reported	422	1.15537	DECEASED	205	0.561259	Progressive	EVENT
BS_EV8SSWM7	PT_B5TJ8Q6D	AMR	0	0.0366	0.963	0.0001	0.0003	14.269	-0.9432	5.3222	0.1358	1.7441	Female	Reported Unknown	Hispanic or Latino	BS_3PSQNM0D	Neuronal and mixed neuronal-glial tumor	Dysembryoplastic neuroepithelial tumor	Mixed neuronal-glial tumor	NA	GNG/GNT, Other alteration	Progressive	Hemispheric	Gross/Near total resection	635	1.73854	LIVING	635	1.73854	Progressive	EVENT
BS_311ANY1Q	PT_DA6JGBFJ	EUR	0	0	0.0559	0	0.9441	0.8527	10.7333	4.0189	8.5574	1.5397	Female	Reported Unknown	Not Available	BS_9YSTCMG0	Embryonal tumor	Atypical Teratoid Rhabdoid Tumor	Atypical Teratoid Rhabdoid Tumor	ATRT, To be classified	ATRT, To be classified	Deceased	Posterior fossa	Not Reported	814	2.22861	DECEASED	59	0.161533	Progressive - Metastatic	EVENT
BS_RHQTW4B8	PT_ESWK06KQ	EUR	0	0	0.0481	0	0.9519	-0.1955	11.51	3.9514	8.5577	2.9063	Male	White	Not Hispanic or Latino	BS_2D0J8W64	Diffuse astrocytic and oligodendroglial tumor	Diffuse midline glioma	DIPG or DMG	DMG, H3 K28	DMG, H3 K28	Deceased	Midline	Not Reported	426	1.16632	DECEASED	241	0.659822	Progressive	EVENT
BS_ZNC4K61H	PT_NCF47KJM	EUR	0	0	0.0529	0	0.9471	0.6757	10.9209	4.0651	8.7138	2.7898	Male	White	Not Hispanic or Latino	BS_3HE9PKX9	Low-grade astrocytic tumor	Ganglioglioma	Mixed neuronal-glial tumor	GNG, wildtype	GNG/GNT, WT	Progressive	Hemispheric	Gross/Near total resection	1871	5.12252	LIVING	671	1.8371	Progressive	EVENT
BS_K82PQ3YQ	PT_M72FHJXN	EUR	0	0	0.0653	0	0.9347	-0.1643	10.4692	4.0716	7.7085	1.3725	Female	White	Not Hispanic or Latino	BS_4N387B0K	Diffuse astrocytic and oligodendroglial tumor	Diffuse midline glioma	DIPG or DMG	DMG, H3 K28	DMG, H3 K28	Deceased	Mixed	Not Reported	499	1.36619	DECEASED	355	0.971937	Progressive	EVENT
BS_GJ1260FS	PT_6BWQNKWR	EUR	0	0	0.2777	0	0.7223	8.7425	8.0702	3.3593	8.0006	2.682	Female	White	Not Hispanic or Latino	BS_9GDM4FG4	Benign tumor	NA	Non-neoplastic tumor	NA	NA	Progressive	Suprasellar	Gross/Near total resection	1630	4.4627	LIVING	1142	3.12663	Progressive	EVENT
BS_JA548HKW	PT_17PX8NQ8	AFR	0	0.9967	0.0033	0	0	48.8482	-13.2549	1.5081	1.2216	3.0542	Female	Black or African American	Not Hispanic or Latino	BS_PJSVC15B	Germ cell tumor	Teratoma	Germ cell tumor	NA	NA	Progressive	Other	Partial resection	1445	3.95619	LIVING	35	0.0958248	Progressive	EVENT
BS_AS96FMP1	PT_WJY6K9H9	EUR	0	0	0.0683	0	0.9317	2.8741	9.396	1.0486	8.4999	0.6136	Female	White	Not Hispanic or Latino	BS_K7BKVPF4	Low-grade astrocytic tumor	Low-grade glioma	Low-grade glioma	LGG, BRAF V600E	LGG, BRAF V600E	Progressive	Posterior fossa	Gross/Near total resection	3082	8.43806	LIVING	1368	3.74538	Progressive	EVENT
BS_HY3Q1DXE	PT_FXYXK8JQ	EUR	0	0	0.0361	0	0.9639	-0.3848	12.6024	4.0092	8.7161	1.2946	Male	White	Not Hispanic or Latino	BS_GNMPCGSN	Benign tumor	NA	Non-neoplastic tumor	NA	NA	Progressive	Suprasellar	Gross/Near total resection	1482	4.05749	LIVING	646	1.76865	Progressive	EVENT
BS_VQRWCAZE	PT_5FPQXNAM	AMR	0	0.3889	0.6111	0	0	22.0729	-2.9396	3.8023	3.5349	2.0865	Male	Reported Unknown	Hispanic or Latino	BS_C5T2HCZQ	Benign tumor	NA	Non-neoplastic tumor	NA	NA	Progressive	Suprasellar	Partial resection	1427	3.90691	LIVING	221	0.605065	Progressive	EVENT
BS_KZFXCMW5	PT_9CGBDPVV	EUR	0	0	0.0785	0	0.9215	4.285	11.3933	2.9164	7.4625	2.2829	Female	White	Not Hispanic or Latino	BS_ZF7VTJKN	Low-grade astrocytic tumor	Low-grade glioma	Low-grade glioma	LGG, NF1-germline, RTK, FGFR	LGG, Other alteration	Progressive	Mixed	Partial resection	4141	11.3374	DECEASED	304	0.832307	Progressive	EVENT
BS_1FRR5PN3	PT_3RTY57SF	EUR	0	0	0.0318	0	0.9682	-0.01	12.523	7.8419	8.8535	2.4009	Male	Reported Unknown	Not Hispanic or Latino	BS_3QKV3K04	Low-grade astrocytic tumor	Low-grade glioma	Low-grade glioma	LGG, To be classified	LGG, To be classified	Deceased	Mixed	Not Reported	304	0.832307	DECEASED	214	0.5859	Progressive - Metastatic	EVENT
BS_8NPZJTP6	PT_WEY5N1C5	AMR	0	0.0056	0.9943	0	0.0001	6.291	-1.9788	9.4436	-4.1457	0.8926	Female	Reported Unknown	Hispanic or Latino	BS_TBWPXD8S	Low-grade astrocytic tumor	Low-grade glioma	Low-grade glioma	LGG, KIAA1549-BRAF	LGG, BRAF fusion	Progressive	Posterior fossa	Gross/Near total resection	1804	4.93908	LIVING	369	1.01027	Progressive	EVENT
BS_PXY01MKY	PT_YJGJS19Q	EUR	0	0	0.0356	0	0.9644	1.3465	12.7709	5.7558	9.1365	2.5839	Female	White	Not Hispanic or Latino	BS_7YZJJ6Y3	Diffuse astrocytic and oligodendroglial tumor	Oligodendroglioma	Oligodendroglioma	NA	NA	Progressive	Hemispheric	Gross/Near total resection	1633	4.47091	LIVING	987	2.70226	Progressive	EVENT
BS_N08HCR9F	PT_GBN55D2P	EUR	0	0	0.049	0	0.951	1.2488	12.8091	4.7864	6.9768	3.6296	Female	White	Not Hispanic or Latino	BS_544KFC5J	Ependymal tumor	Ependymoma	Ependymoma	EPN, To be classified	EPN, To be classified	Progressive	Mixed	Partial resection	4856	13.295	LIVING	700	1.9165	Recurrence - Metastatic	EVENT
BS_GYVQCAQZ	PT_1JP2ANQK	EUR	0	0	0.0432	0	0.9568	-0.0657	12.0014	4.7817	8.3337	1.4909	Male	White	Not Hispanic or Latino	BS_WN6EX9EK	Mesenchymal non-meningothelial tumor	Ewing sarcoma	Mesenchymal tumor	EWS	EWS	Progressive	Spine	Partial resection	2478	6.78439	DECEASED	1801	4.93087	Progressive - Metastatic	EVENT
BS_T8Q86T3W	PT_D7R5C3A2	EUR	0	0	0.0509	0	0.9491	1.662	10.3159	5.9358	8.9043	0.1194	Male	White	Not Hispanic or Latino	BS_QJ627KJY	Low-grade astrocytic tumor	Low-grade glioma	Low-grade glioma	LGG, To be classified	LGG, To be classified	Progressive	Midline	Gross/Near total resection	1587	4.34497	LIVING	233	0.637919	Progressive	EVENT
BS_07A2JAZE	PT_7HSD72ZQ	EUR	0	0	0.0586	0	0.9414	-0.3564	10.7243	3.9995	8.1234	3.1995	Male	White	Not Hispanic or Latino	BS_MD7A34PT	Diffuse astrocytic and oligodendroglial tumor	Pleomorphic xanthoastrocytoma	Other high-grade glioma	HGG, PXA	HGG, PXA	Deceased	Mixed	Not Reported	1590	4.35318	DECEASED	252	0.689938	Progressive	EVENT
BS_HSKJCXPK	PT_B0FJS4XX	EUR	0	0	0.0438	0	0.9562	1.12	12.5763	4.401	8.498	2.7093	Female	White	Not Hispanic or Latino	BS_GM5ZCMXV	Low-grade astrocytic tumor	Low-grade glioma	Low-grade glioma	LGG, BRAF V600E	LGG, BRAF V600E	Progressive	Hemispheric	Gross/Near total resection	315	0.862423	LIVING	315	0.862423	Progressive	EVENT
BS_YZSMRGNK	PT_P6PKT77Y	AMR	0	0.0044	0.9955	0	0.0001	1.0803	-2.9865	9.1885	-6.4908	3.5635	Female	Reported Unknown	Hispanic or Latino	BS_ANFZNMQ4	Embryonal tumor	Neuroblastoma	Other tumor	NBL, To be classified	NBL, To be classified	Second Malignancy	Other	Gross/Near total resection	2004	5.48665	LIVING	1648	4.51198	Second Malignancy - Metastatic	EVENT
BS_GK6VZFW7	PT_04X0KGW6	SAS	0	0	0	1	0	0.9248	-3.7813	-12.3836	-1.4817	2.6158	Female	More Than One Race	Not Hispanic or Latino	BS_3RDWWCZC	Ependymal tumor	Ependymoma	Ependymoma	EPN, PF A	EPN, PF A	Second Malignancy	Spine	Gross/Near total resection	359	0.982888	LIVING	359	0.982888	Second Malignancy - Metastatic	EVENT
BS_FZRSPYD4	PT_S7D7H9VA	AMR	0	0.0045	0.9955	0	0	-1.3966	-8.45	14.8874	-13.1725	0.6255	Female	Reported Unknown	Hispanic or Latino	BS_XTV8GQHP	Meningioma	Meningioma	Meningioma	NA	NA	Second Malignancy	Hemispheric	Gross/Near total resection	1577	4.31759	LIVING	1577	4.31759	Second Malignancy - Metastatic	EVENT
BS_WYFE5703	PT_3H7N0512	EUR	0	0	0.0465	0	0.9535	1.3129	12.7495	5.2606	7.5366	3.0201	Male	White	Not Hispanic or Latino	BS_26YDKGBP	Low-grade astrocytic tumor	Ganglioglioma	Mixed neuronal-glial tumor	GNG, BRAF V600E	GNG/GNT, BRAF V600E	Progressive	Hemispheric	Partial resection	1688	4.62149	LIVING	321	0.87885	Progressive	EVENT
BS_G1HX4DP4	PT_QAJRK2W9	EAS	0.9991	0	0.0009	0	0	-2.8201	-22.4955	4.277	3.7323	1.4173	Male	More Than One Race	Hispanic or Latino	BS_XYYR1EVZ	Diffuse astrocytic and oligodendroglial tumor	High-grade glioma	Other high-grade glioma	HGG, H3 wildtype	HGG, H3 WT	Progressive	Mixed	Biopsy only	657	1.79877	DECEASED	335	0.91718	Progressive	EVENT
BS_8Q89SMAP	PT_P0A5MQPS	AMR	0	0.0087	0.9913	0	0	0.5746	-8.6501	13.4833	-10.8248	3.596	Male	Reported Unknown	Hispanic or Latino	BS_V7VQP1QM	Germ cell tumor	NA	Germ cell tumor	NA	NA	Progressive	Mixed	Gross/Near total resection	549	1.50308	LIVING	327	0.895277	Progressive - Metastatic	EVENT
BS_5FKK81CW	PT_BTS1T9E8	AMR	0	0.0036	0.9964	0	0	1.591	-3.8493	10.1819	-9.9347	2.8415	Male	Reported Unknown	Hispanic or Latino	BS_3X3951CM	Low-grade astrocytic tumor	Low-grade glioma	Low-grade glioma	LGG, NF1-somatic	LGG, Other alteration	Progressive	Mixed	Partial resection	4973	13.6153	DECEASED	1047	2.86653	Progressive	EVENT
BS_E13J64ZW	PT_87HZ0PF2	EUR	0	0	0.0752	0	0.9248	2.8486	9.0734	3.884	8.7973	0.773	Male	Reported Unknown	Not Hispanic or Latino	BS_2296JPP5	Diffuse astrocytic and oligodendroglial tumor	High-grade glioma	Other high-grade glioma	HGG, H3 wildtype	HGG, H3 WT	Second Malignancy	Mixed	Partial resection	3214	8.79945	DECEASED	2563	7.01711	Recurrence - Metastatic	EVENT
BS_22ZXRP58	PT_E50ZPGSJ	AMR	0	0.0047	0.9953	0	0	0.763	-7.5845	13.6039	-13.2971	2.2027	Female	Reported Unknown	Hispanic or Latino	BS_1WC7MCRT	Diffuse astrocytic and oligodendroglial tumor	Diffuse midline glioma	DIPG or DMG	DMG, H3 K28, TP53	DMG, H3 K28	Progressive	Midline	Biopsy only	420	1.1499	DECEASED	287	0.785763	Progressive	EVENT
BS_T9YSECRM	PT_BGX962PA	AMR	0	0.0074	0.9926	0	0	0.045	-13.8988	14.9609	-18.3588	1.6355	Male	Reported Unknown	Hispanic or Latino	BS_XT8KRVGX	Mesenchymal non-meningothelial tumor	Sarcoma	Mesenchymal tumor	NA	NA	Progressive	Hemispheric	Gross/Near total resection	4680	12.8131	DECEASED	4666	12.7748	Progressive - Metastatic	EVENT
BS_0VRSG921	PT_1VCHZ5P4	EUR	0	0	0.0383	0	0.9617	-0.5407	13.164	4.9637	7.4673	2.6661	Male	White	Not Hispanic or Latino	BS_EQ9082KM	Tumors of sellar region	Adamantinomatous Craniopharyngioma	Craniopharyngioma	CRANIO, ADAM	CRANIO, ADAM	Progressive	Suprasellar	Partial resection	90	0.246407	LIVING	90	0.246407	Progressive	EVENT
BS_2ES9C50B	PT_DNCNEQCV	EUR	0	0	0.1722	0	0.8278	-0.3447	7.2248	5.1789	5.0269	2.9905	Female	White	Not Hispanic or Latino	BS_ADEJ9BFW	Tumors of sellar region	Adamantinomatous Craniopharyngioma	Craniopharyngioma	CRANIO, ADAM	CRANIO, ADAM	Progressive	Suprasellar	Gross/Near total resection	2229	6.10267	LIVING	1063	2.91034	Progressive	EVENT
BS_6S4F9542	PT_YTZJ8K0X	EAS	0.973	0.0003	0.024	0.0026	0.0001	-1.8556	-10.46	1.1223	6.8605	-0.1742	Male	Native Hawaiian or Other Pacific Islander	Not Hispanic or Latino	BS_00GG0R70	Diffuse astrocytic and oligodendroglial tumor	High-grade glioma	Other high-grade glioma	HGG, H3 wildtype, TP53	HGG, H3 WT	Second Malignancy	Posterior fossa	Gross/Near total resection	3076	8.42163	LIVING	2195	6.00958	Second Malignancy	EVENT
BS_J27WXQZF	PT_6NSPR99T	EUR	0	0	0.0267	0	0.9733	-0.5632	13.5492	4.9379	9.3357	1.8917	Female	White	Not Hispanic or Latino	BS_DZTJC1GJ	Ependymal tumor	Ependymoma	Ependymoma	EPN, To be classified	EPN, To be classified	Deceased	Posterior fossa	Not Reported	3737	10.2313	DECEASED	2713	7.42779	Recurrence	EVENT
BS_NFVA9EAH	PT_QGT8YPVX	EAS	1	0	0	0	0	-7.6083	-44.774	1.0314	8.1384	0.8548	Male	Asian	Not Hispanic or Latino	BS_B57HF0PX	Low-grade astrocytic tumor	Low-grade glioma	Low-grade glioma	LGG, To be classified	LGG, To be classified	Second Malignancy	Hemispheric	Gross/Near total resection	4772	13.065	LIVING	1246	3.41136	Recurrence	EVENT
BS_ENWHEWSK	PT_2XPJXZ8F	EAS	1	0	0	0	0	-3.7413	-34.8019	-1.3366	3.0134	-0.9765	Male	Native Hawaiian or Other Pacific Islander	Not Hispanic or Latino	BS_P7KE401E	Meningioma	Meningioma	Meningioma	NA	NA	Second Malignancy	Hemispheric	Gross/Near total resection	3766	10.3107	LIVING	127	0.347707	Recurrence	EVENT
BS_A6614TBY	PT_EHY1SB4R	EUR	0	0	0.0596	0	0.9404	0.5067	10.9103	3.7035	8.1317	1.2334	Male	White	Not Hispanic or Latino	BS_GG7F58ZC	Low-grade astrocytic tumor	Pilocytic astrocytoma	Low-grade glioma	LGG, To be classified	LGG, To be classified	Progressive	Mixed	Partial resection	4923	13.4784	LIVING	1664	4.55578	Progressive	EVENT
BS_61FCMAG7	PT_8ZKFTBZS	AFR	0	0.6715	0.3285	0	0	28.9488	-2.2431	2.9427	5.6244	1.7123	Female	More Than One Race	Not Hispanic or Latino	BS_0RTP9JV1	Diffuse astrocytic and oligodendroglial tumor	Diffuse midline glioma	DIPG or DMG	DMG, H3 K28	DMG, H3 K28	Deceased	Midline	Not Reported	613	1.6783	DECEASED	340	0.930869	Progressive	EVENT
BS_K5XCR62W	PT_R635HCWF	EUR	0	0	0.0506	0	0.9494	1.8906	11.4906	3.4121	9.0237	1.8253	Female	Reported Unknown	Not Available	BS_A56NFNSJ	Low-grade astrocytic tumor	Low-grade glioma	Low-grade glioma	LGG, NF1-germline	LGG, Other alteration	Progressive	Hemispheric	Gross/Near total resection	2017	5.52225	DECEASED	172	0.47091	Progressive	EVENT
BS_8VS4S89T	PT_NSN14GB6	EUR	0	0	0.0825	0	0.9175	-0.623	9.3402	3.976	7.2924	2.5185	Male	White	Not Hispanic or Latino	BS_PJY7ZSQC	Low-grade astrocytic tumor	Pilocytic astrocytoma	Low-grade glioma	LGG, To be classified	LGG, To be classified	Progressive	Mixed	Biopsy only	3548	9.71389	LIVING	879	2.40657	Progressive	EVENT
BS_3V1PPB48	PT_548918FZ	EUR	0	0	0.0408	0	0.9592	2.7635	11.2245	0.771	9.0916	0.7686	Male	White	Not Hispanic or Latino	BS_PRKKCSRV	Low-grade astrocytic tumor	Low-grade glioma	Low-grade glioma	LGG, FGFR, NF1-somatic	LGG, Other alteration	Progressive	Mixed	Partial resection	4675	12.7995	LIVING	4001	10.9541	Progressive	EVENT
BS_1X63PF0Q	PT_2V5GJG0F	EUR	0	0	0.202	0	0.798	1.6281	7.9957	7.2297	4.0201	3.7807	Male	White	Not Hispanic or Latino	BS_MXXN64DR	Low-grade astrocytic tumor	Low-grade glioma	Low-grade glioma	LGG, KIAA1549-BRAF	LGG, BRAF fusion	Progressive	Posterior fossa	Gross/Near total resection	2529	6.92402	LIVING	1638	4.4846	Progressive	EVENT
BS_MB0PZGNB	PT_0PZWF6YB	EUR	0	0	0.0405	0	0.9595	0.8542	11.0562	3.8617	9.787	1.6631	Female	White	Not Hispanic or Latino	BS_XZG4XX3W	Low-grade astrocytic tumor	Low-grade glioma	Low-grade glioma	LGG, other MAPK	LGG, Other alteration	Progressive	Posterior fossa	Partial resection	1225	3.35387	LIVING	799	2.18754	Progressive	EVENT
BS_T73QGGZZ	PT_SYSCTVT8	EUR	0	0	0.167	0.0001	0.8329	7.5636	7.4766	0.0205	7.0702	2.0406	Male	Reported Unknown	Not Hispanic or Latino	BS_6N8TEKH6	Tumors of sellar region	Adamantinomatous Craniopharyngioma	Craniopharyngioma	CRANIO, ADAM	CRANIO, ADAM	Progressive	Suprasellar	Gross/Near total resection	241	0.659822	LIVING	143	0.391513	Progressive	EVENT
BS_X1AXBBF7	PT_R604JG6B	AMR	0.0001	0.0083	0.9781	0.0004	0.013	10.6213	2.1658	4.9577	2.9742	1.8009	Male	Reported Unknown	Hispanic or Latino	BS_17F90QBV	Embryonal tumor	Medulloblastoma	Medulloblastoma	MB, Group4	MB, Group4	Deceased	Mixed	Not Reported	744	2.03696	DECEASED	468	1.28131	Progressive - Metastatic	EVENT
BS_3E5M53Z7	PT_KJ4PGWSS	EUR	0	0	0.0662	0	0.9338	2.5439	11.5275	1.488	6.644	2.8514	Male	White	Not Hispanic or Latino	BS_4SEM9YES	Low-grade astrocytic tumor	Low-grade glioma	Low-grade glioma	LGG, NF1-somatic, NF1-germline	LGG, Other alteration	Second Malignancy	Mixed	Partial resection	5480	15.0034	LIVING	4777	13.0787	Second Malignancy	EVENT
BS_ZAN5PG3B	PT_M7B5AK7P	EUR	0	0	0.0451	0	0.9549	-0.8862	11.8312	5.0036	8.1276	2.1494	Male	White	Not Hispanic or Latino	BS_X26FS8FE	Embryonal tumor	Ganglioneuroma	Other tumor	NA	NA	Progressive	Spine	Partial resection	2108	5.77139	LIVING	196	0.536619	Progressive	EVENT
BS_7HBMC1VC	PT_F168VFAE	EUR	0	0	0.0463	0	0.9537	2.7034	11.8861	5.4949	8.9969	2.5207	Male	White	Not Hispanic or Latino	BS_0G54B21P	Neuronal and mixed neuronal-glial tumor	Dysembryoplastic neuroepithelial tumor	Mixed neuronal-glial tumor	NA	GNG/GNT, Other alteration	Progressive	Hemispheric	Gross/Near total resection	2847	7.79466	LIVING	517	1.41547	Recurrence	EVENT
BS_M607R79H	PT_MGJJBG0T	EUR	0	0	0.0406	0	0.9594	-0.1782	10.7076	3.6033	9.7751	2.2534	Female	White	Not Hispanic or Latino	BS_65Q0974Q	Neuronal and mixed neuronal-glial tumor	Glial-neuronal tumor NOS	Mixed neuronal-glial tumor	GNT, RTK, CDKN2A/B	GNG/GNT, Other alteration	Deceased	Hemispheric	Not Reported	5425	14.8528	DECEASED	4759	13.0294	Recurrence	EVENT
BS_2V2QAAX5	PT_A9E0SJZB	AMR	0.0001	0.0431	0.9551	0.0005	0.0012	12.1529	0.1605	4.7427	2.3163	0.7349	Female	Black or African American	Not Hispanic or Latino	BS_DD08M2NA	Benign tumor	NA	Non-neoplastic tumor	NA	NA	Progressive	Mixed	Partial resection	2230	6.10541	LIVING	189	0.517454	Progressive	EVENT
BS_H0FHE1NZ	PT_NQX618CD	EUR	0	0	0.1156	0	0.8844	1.5991	8.0826	0.031	5.5413	0.6835	Male	White	Not Hispanic or Latino	BS_0GKN4M3K	Tumors of sellar region	Adamantinomatous Craniopharyngioma	Craniopharyngioma	CRANIO, ADAM	CRANIO, ADAM	Progressive	Suprasellar	Partial resection	1056	2.89117	LIVING	306	0.837782	Progressive	EVENT
BS_F68K00K9	PT_EQCQNN1B	AMR	0	0.1673	0.8278	0.0017	0.0032	16.261	1.3709	-1.7551	5.0089	0.7305	Female	Reported Unknown	Not Hispanic or Latino	BS_79QMX6KP	Embryonal tumor	Neuroblastoma	Other tumor	NBL, To be classified	NBL, To be classified	Progressive	Mixed	Partial resection	721	1.97399	LIVING	357	0.977413	Progressive - Metastatic	EVENT
BS_3YZ50N20	PT_2NH8AXVB	EUR	0	0	0.0442	0	0.9558	1.1565	12.5033	4.3584	8.725	3.6931	Female	White	Not Hispanic or Latino	BS_GNQDW8AB	Tumors of sellar region	Adamantinomatous Craniopharyngioma	Craniopharyngioma	CRANIO, ADAM	CRANIO, ADAM	Progressive	Suprasellar	Gross/Near total resection	301	0.824093	LIVING	245	0.670773	Progressive	EVENT
BS_G9DM47H1	PT_6N825561	AFR	0	0.9991	0.0009	0	0	54.784	-15.508	0.6103	2.3731	2.103	Female	Black or African American	Not Hispanic or Latino	BS_0YWFFRYV	Embryonal tumor	Atypical Teratoid Rhabdoid Tumor	Atypical Teratoid Rhabdoid Tumor	ATRT, SHH	ATRT, SHH	Deceased	Mixed	Not Reported	1998	5.47023	DECEASED	740	2.02601	Recurrence - Metastatic	EVENT
BS_8YHS8TKX	PT_ZZWYKZZ8	EUR	0	0	0.034	0	0.966	1.3611	11.8074	4.7563	10.0699	1.9403	Male	White	Not Hispanic or Latino	BS_11PGDQ89	Ependymal tumor	Ependymoma	Ependymoma	EPN, To be classified	EPN, To be classified	Deceased	Mixed	Not Reported	3748	10.2615	DECEASED	1253	3.43053	Recurrence	EVENT
BS_NMKB9YKN	PT_CR6VHWQX	AFR	0	0.8267	0.1733	0	0	30.5986	-2.9302	-1.442	3.8509	2.4647	Female	Black or African American	Not Hispanic or Latino	BS_ZB7AJBS3	Low-grade astrocytic tumor	Low-grade glioma	Low-grade glioma	LGG, wildtype	LGG, WT	Progressive	Posterior fossa	Gross/Near total resection	180	0.492813	LIVING	180	0.492813	Progressive	EVENT
BS_TTXW2GPQ	PT_RDGW5MJE	EUR	0	0	0.0606	0	0.9394	1.5488	10.5138	4.894	8.4227	2.5747	Male	Reported Unknown	Not Available	BS_4T994QT4	Diffuse astrocytic and oligodendroglial tumor	Diffuse midline glioma	DIPG or DMG	DMG, H3 K28, TP53	DMG, H3 K28	Deceased	Midline	Not Reported	176	0.481862	DECEASED	176	0.481862	Deceased - due to disease	EVENT
BS_SEZNMZJ3	PT_9JXFZWCF	EUR	0	0	0.0618	0	0.9382	1.6278	9.6281	3.3553	9.2209	2.6579	Male	White	Not Hispanic or Latino	BS_DY0HRE4P	Mesenchymal non-meningothelial tumor	Sarcoma	Mesenchymal tumor	NA	NA	Progressive	Optic pathway	Partial resection	379	1.03765	LIVING	216	0.591376	Progressive	EVENT
BS_4J67AWY5	PT_PRJMB0SZ	EUR	0	0	0.0299	0	0.9701	1.4847	13.6634	7.0226	9.0947	3.3504	Male	White	Not Hispanic or Latino	BS_VWPKMFHE	Benign tumor	NA	Non-neoplastic tumor	NA	NA	Unknown	Other	Gross/Near total resection	2616	7.16222	LIVING	2616	7.16222	Not Applicable	NO EVENT
BS_5XP9YBZT	PT_Q8WBFJ5R	AMR	0	0.007	0.9925	0.0001	0.0004	11.8756	-0.3447	7.2809	-0.4412	0.0901	Male	Reported Unknown	Hispanic or Latino	BS_B85R6Q94	Low-grade astrocytic tumor	Pilocytic astrocytoma	Low-grade glioma	LGG, To be classified	LGG, To be classified	Progressive	Optic pathway	Partial resection	3227	8.83504	DECEASED	385	1.05407	Progressive	EVENT
BS_XP6D7712	PT_7ECBYH4W	EUR	0	0	0.0559	0	0.9441	1.7728	12.3559	4.641	6.3703	1.7419	Male	White	Not Hispanic or Latino	BS_7BN22JGJ	Diffuse astrocytic and oligodendroglial tumor	Diffuse hemispheric glioma	Other high-grade glioma	DHG, H3 G35, TP53	DHG, H3 G35	Deceased	Hemispheric	Not Reported	198	0.542094	DECEASED	198	0.542094	Deceased - due to disease	EVENT
BS_MYFK362V	PT_FDQHEKJB	AFR	0	0.5428	0.4572	0	0	26.559	0.7793	2.3925	4.5219	2.8804	Male	Black or African American	Not Hispanic or Latino	BS_M5YAF092	Tumors of sellar region	Adamantinomatous Craniopharyngioma	Craniopharyngioma	CRANIO, ADAM	CRANIO, ADAM	Progressive	Suprasellar	Partial resection	2009	5.50034	LIVING	229	0.626968	Progressive	EVENT
BS_FGJT1B40	PT_C9AY9KQF	EUR	0	0	0.0473	0	0.9527	1.7867	10.9169	5.1219	9.2987	2.9652	Female	White	Not Hispanic or Latino	BS_VYCDBFSH	Diffuse astrocytic and oligodendroglial tumor	High-grade glioma	Other high-grade glioma	HGG, H3 wildtype	HGG, H3 WT	Progressive	Mixed	Gross/Near total resection	2134	5.84257	LIVING	651	1.78234	Progressive	EVENT
BS_8EVR9152	PT_BHJT2M99	EUR	0	0	0.04	0	0.96	1.5817	12.3014	4.0681	9.3944	2.8885	Female	White	Not Hispanic or Latino	BS_ZQ6MHSTA	Low-grade astrocytic tumor	Low-grade glioma	Low-grade glioma	LGG, NF1-somatic, FGFR	LGG, Other alteration	Progressive	Mixed	Biopsy only	3925	10.7461	LIVING	965	2.64203	Progressive - Metastatic	EVENT
BS_8NCEW858	PT_DAKPNP7K	EUR	0	0	0.0721	0	0.9279	5.9948	8.6384	-0.3083	6.8738	0.7839	Male	Reported Unknown	Not Hispanic or Latino	BS_1DA3F1K1	Embryonal tumor	Medulloblastoma	Medulloblastoma	MB, Group3	MB, Group3	Progressive	Mixed	Partial resection	330	0.903491	DECEASED	100	0.273785	Progressive - Metastatic	EVENT
BS_AVAP4RXQ	PT_YM51XZH0	EUR	0	0	0.0401	0	0.9599	1.5334	12.1352	4.9541	8.8707	0.7399	Female	Reported Unknown	Not Available	BS_1RS20EMZ	Ependymal tumor	Ependymoma	Ependymoma	EPN, PF A	EPN, PF A	Deceased	Mixed	Not Reported	4695	12.8542	DECEASED	1453	3.9781	Recurrence	EVENT
BS_V3TG7YN0	PT_X1009J1H	AMR	0	0.0086	0.9914	0	0	2.0321	-8.5698	12.3416	-13.4749	-0.4009	Male	Reported Unknown	Hispanic or Latino	BS_X2GBMPRS	Diffuse astrocytic and oligodendroglial tumor	Diffuse midline glioma	DIPG or DMG	DMG, H3 K28	DMG, H3 K28	Deceased	Midline	Not Reported	615	1.68378	DECEASED	294	0.804928	Progressive	EVENT
BS_ADSPEMKP	PT_ETMSVEFE	EUR	0	0	0.0548	0	0.9452	0.1322	12.055	4.8104	7.2835	3.2137	Female	White	Not Hispanic or Latino	BS_MF4WP9RG	Diffuse astrocytic and oligodendroglial tumor	High-grade glioma	Other high-grade glioma	HGG, H3 wildtype	HGG, H3 WT	Second Malignancy	Hemispheric	Gross/Near total resection	1541	4.21903	LIVING	756	2.06982	Second Malignancy	EVENT
BS_4N2P9127	PT_N5J8REP8	EUR	0	0	0.0649	0	0.9351	2.3177	11.6649	4.4212	7.8829	3.5724	Female	White	Not Hispanic or Latino	BS_T37FFSF2	Pre-cancerous lesion	NA	Non-neoplastic tumor	NA	NA	Progressive	Other	Partial resection	3735	10.2259	LIVING	488	1.33607	Progressive	EVENT
BS_S845Q0HA	PT_KZ8GB7VY	EAS	1	0	0	0	0	-5.9618	-43.3633	2.4079	6.6894	2.0035	Female	Asian	Not Hispanic or Latino	BS_7B12V9S0	Mesenchymal non-meningothelial tumor	Hemangioblastoma	Mesenchymal tumor	NA	NA	Progressive	Posterior fossa	Gross/Near total resection	1231	3.37029	LIVING	1231	3.37029	Progressive	EVENT
BS_BGCTFBP9	PT_9HEAQ2BG	AMR	0	0.0036	0.9964	0	0	-0.8423	-5.8053	13.2167	-9.9304	3.0179	Male	Reported Unknown	Hispanic or Latino	BS_SPN3A4M0	Low-grade astrocytic tumor	Ganglioglioma	Mixed neuronal-glial tumor	GNG, To be classified	GNG, To be classified	Progressive	Hemispheric	Gross/Near total resection	620	1.69747	LIVING	424	1.16085	Progressive	EVENT
BS_SYEY2CXZ	PT_P2B3RNR0	EUR	0	0	0.0248	0	0.9752	0.2463	13.8651	6.5641	8.8331	1.6327	Female	Reported Unknown	Not Available	BS_26K4T1TS	Diffuse astrocytic and oligodendroglial tumor	Diffuse midline glioma	DIPG or DMG	DMG, H3 K28	DMG, H3 K28	Deceased	Mixed	Not Reported	402	1.10062	DECEASED	250	0.684463	Progressive	EVENT
BS_51EHJCDY	PT_K71TQSF4	EUR	0	0	0.0364	0	0.9636	1.8699	12.4655	5.7802	9.3387	2.0717	Male	White	Not Hispanic or Latino	BS_50Y94QQR	Embryonal tumor	Medulloblastoma	Medulloblastoma	MB, Group4	MB, Group4	Deceased	Mixed	Not Reported	612	1.67556	DECEASED	373	1.02122	Recurrence - Metastatic	EVENT
BS_E64JXDG2	PT_650GZWJR	EUR	0	0	0.0731	0	0.9269	2.8178	11.0626	1.9019	7.6663	2.7997	Female	White	Not Hispanic or Latino	BS_E7J6CYVN	Embryonal tumor	Atypical Teratoid Rhabdoid Tumor	Atypical Teratoid Rhabdoid Tumor	ATRT, MYC	ATRT, MYC	Progressive	Hemispheric	Partial resection	65	0.17796	DECEASED	37	0.1013	Progressive - Metastatic	EVENT
BS_PRRWRK7F	PT_42KS3NMS	EUR	0	0	0.257	0	0.743	7.0192	6.7738	2.285	7.3625	-0.5773	Male	Reported Unknown	Not Hispanic or Latino	BS_87MYYDG0	Tumors of sellar region	Adamantinomatous Craniopharyngioma	Craniopharyngioma	CRANIO, ADAM	CRANIO, ADAM	Progressive	Suprasellar	Partial resection	546	1.49487	LIVING	411	1.12526	Progressive	EVENT
BS_A385FF70	PT_2JGWN6EA	EUR	0	0	0.0418	0	0.9582	1.0352	12.16	5.4728	8.5828	1.6228	Male	White	Not Hispanic or Latino	BS_0GVJJYWV	Low-grade astrocytic tumor	Low-grade glioma	Low-grade glioma	LGG, NF1-somatic, FGFR	LGG, Other alteration	Deceased	Mixed	Not Reported	4428	12.1232	DECEASED	1261	3.45243	Progressive - Metastatic	EVENT
BS_WX1XR5S2	PT_062ZW10V	EUR	0	0	0.0702	0	0.9298	2.2703	11.1277	3.1427	7.7056	1.777	Male	White	Not Hispanic or Latino	BS_1XSM0T7R	Neuronal and mixed neuronal-glial tumor	Glial-neuronal tumor NOS	Mixed neuronal-glial tumor	GNT, FGFR	GNG/GNT, Other alteration	Deceased	Mixed	Not Reported	1175	3.21697	DECEASED	878	2.40383	Recurrence - Metastatic	EVENT
BS_VVSH743R	PT_HEVH2ZQ1	EUR	0	0	0.0513	0	0.9487	-0.1035	11.5428	5.1212	7.9428	2.0599	Female	White	Not Hispanic or Latino	BS_AM8HDWQZ	Diffuse astrocytic and oligodendroglial tumor	High-grade glioma	Other high-grade glioma	HGG, H3 wildtype, TP53	HGG, H3 WT	Deceased	Mixed	Not Reported	28	0.0766598	DECEASED	28	0.0766598	Deceased - due to disease	EVENT
BS_YT23ENKV	PT_28TM5WBD	EUR	0	0	0.2002	0	0.7998	2.557	8.0261	6.4417	3.0842	2.1241	Female	Reported Unknown	Not Available	BS_ERDKHKT5	Diffuse astrocytic and oligodendroglial tumor	Infant-type hemispheric glioma	Other high-grade glioma	IHG, ALK-altered	IHG	Deceased	Mixed	Not Reported	2	0.0054757	DECEASED	2	0.0054757	Deceased - due to disease	EVENT
BS_3DNHBRNW	PT_DR94DMTG	EUR	0	0	0.0563	0	0.9437	2.8585	11.4823	5.1612	8.4866	2.1116	Male	Reported Unknown	Not Available	BS_V89KBS0Z	Diffuse astrocytic and oligodendroglial tumor	Diffuse midline glioma	DIPG or DMG	DMG, H3 K28	DMG, H3 K28	Deceased	Mixed	Not Reported	257	0.703628	DECEASED	257	0.703628	Deceased - due to disease	EVENT
BS_GFQ7DJGV	PT_FN57KS79	AFR	0	0.995	0.005	0	0	47.7481	-10.7541	-0.4288	3.2507	1.8509	Male	Reported Unknown	Not Available	BS_S8D82FCE	Diffuse astrocytic and oligodendroglial tumor	Diffuse midline glioma	DIPG or DMG	DMG, H3 K28, TP53	DMG, H3 K28	Deceased	Midline	Not Reported	369	1.01027	DECEASED	369	1.01027	Deceased - due to disease	EVENT
BS_XTE7Q0HP	PT_YND59052	AFR	0	0.5895	0.4105	0	0	28.2716	-1.1742	4.6502	5.739	1.9295	Male	Reported Unknown	Not Available	BS_FVJF260X	Low-grade astrocytic tumor	Low-grade glioma	Low-grade glioma	LGG, other MAPK	LGG, Other alteration	Deceased	Other	Not Reported	514	1.40726	DECEASED	111	0.303901	Recurrence - Metastatic	EVENT
BS_3S52DQ5M	PT_WWRB8KDQ	EUR	0	0	0.0305	0	0.9695	-0.0296	13.2488	5.2914	9.3011	3.785	Male	Reported Unknown	Not Available	BS_5Y6TDMGJ	Diffuse astrocytic and oligodendroglial tumor	High-grade glioma	Other high-grade glioma	HGG, H3 wildtype	HGG, H3 WT	Deceased	Midline	Not Reported	354	0.969199	DECEASED	NA	NA	Second Malignancy	EVENT
BS_B21Q9KPG	PT_CWVNNBPH	EUR	0	0	0.0462	0	0.9538	4.8386	10.0712	0.5223	8.922	1.5506	Female	Reported Unknown	Not Available	BS_NMEY2X9W	Diffuse astrocytic and oligodendroglial tumor	Diffuse midline glioma	DIPG or DMG	DMG, H3 K28, TP53	DMG, H3 K28	Deceased	Midline	Not Reported	188	0.514716	DECEASED	188	0.514716	Deceased - due to disease	EVENT
BS_H27NN3ZT	PT_DRR78VTX	EUR	0	0	0.0283	0	0.9717	0.743	11.9989	3.9601	10.6871	1.4186	Unknown	Reported Unknown	Not Available	BS_3Q5V3KJC	Diffuse astrocytic and oligodendroglial tumor	Diffuse midline glioma	DIPG or DMG	DMG, H3 K28, TP53	DMG, H3 K28	Deceased	Midline	Not Reported	NA	NA	NA	NA	NA	Deceased - due to disease	EVENT
BS_ANERH32P	PT_5Y0CE4WK	EUR	0	0	0.0518	0	0.9482	0.3809	11.1505	3.8987	8.5589	1.9037	Unknown	Reported Unknown	Not Available	BS_7SV64RVZ	Diffuse astrocytic and oligodendroglial tumor	Diffuse midline glioma	DIPG or DMG	DMG, H3 K28	DMG, H3 K28	Deceased	Mixed	Not Reported	NA	NA	NA	NA	NA	Deceased - due to disease	EVENT
BS_5JA8FSMK	PT_3AR6AW9N	EUR	0	0	0.0408	0	0.9592	-0.2489	12.0691	3.6632	9.0046	3.1534	Male	Reported Unknown	Not Available	BS_GM6P267S	Diffuse astrocytic and oligodendroglial tumor	Diffuse midline glioma	DIPG or DMG	DMG, H3 K28, TP53	DMG, H3 K28	Deceased	Midline	Not Reported	446	1.22108	DECEASED	267	0.731006	Recurrence	EVENT
BS_Z1EWPKSK	PT_X8JQPZMN	EUR	0	0	0.0443	0	0.9557	-0.5296	12.1429	1.3301	6.9867	1.5574	Unknown	Reported Unknown	Not Available	BS_QWY5EKXD	Diffuse astrocytic and oligodendroglial tumor	High-grade glioma	Other high-grade glioma	HGG, H3 wildtype	HGG, H3 WT	Deceased	Other	Not Reported	NA	NA	NA	NA	NA	Deceased - due to disease	EVENT
BS_XJYA5SVB	PT_SD4RJ57T	SAS	0	0	0	1	0	0.9743	-5.8217	-18.568	-4.4647	3.0721	Male	Reported Unknown	Not Available	BS_0NGRECX0	Diffuse astrocytic and oligodendroglial tumor	Diffuse midline glioma	DIPG or DMG	DMG, H3 K28, TP53	DMG, H3 K28	Deceased	Midline	Not Reported	39508	108.167	LIVING	180	0.492813	Progressive	EVENT
BS_9A47JA49	PT_DS0HZCSD	EUR	0	0	0.0506	0	0.9494	3.1719	11.5069	4.6394	9.0732	1.075	Unknown	Reported Unknown	Not Available	BS_EXM64ADT	Diffuse astrocytic and oligodendroglial tumor	Diffuse midline glioma	DIPG or DMG	DMG, H3 K28, TP53	DMG, H3 K28	Deceased	Mixed	Not Reported	NA	NA	NA	NA	NA	Deceased - due to disease	EVENT
BS_T5GG0KTT	PT_DKMVGV69	AFR	0	0.9512	0.0488	0	0	38.012	-6.3154	1.5925	3.0609	2.2261	Unknown	Reported Unknown	Not Available	BS_QH30P0AR	Diffuse astrocytic and oligodendroglial tumor	Diffuse midline glioma	DIPG or DMG	DMG, H3 K28	DMG, H3 K28	Deceased	Midline	Not Reported	NA	NA	NA	NA	NA	Deceased - due to disease	EVENT
BS_3VMWCBV7	PT_9CQA1W10	EUR	0	0	0.0308	0	0.9692	-0.1893	13.7624	3.7254	7.5779	1.2571	Female	Reported Unknown	Not Available	BS_0ND04J2B	Diffuse astrocytic and oligodendroglial tumor	Diffuse midline glioma	DIPG or DMG	DMG, H3 K28, TP53	DMG, H3 K28	Deceased	Mixed	Not Reported	775	2.12183	DECEASED	344	0.941821	Recurrence	EVENT
BS_AW3AXTGQ	PT_8FBR94AD	EUR	0	0	0.0304	0	0.9696	1.2049	12.1319	4.433	10.4958	3.6275	Male	White	Not Hispanic or Latino	BS_1K6WJ1D3	Diffuse astrocytic and oligodendroglial tumor	Diffuse midline glioma	DIPG or DMG	DMG, H3 K28	DMG, H3 K28	Deceased	Mixed	Not Reported	349	0.95551	DECEASED	349	0.95551	Deceased - due to disease	EVENT
BS_XNJN1Y0A	PT_5SWFTE95	AFR	0	0.9855	0.0145	0	0	43.5783	-9.5072	0.3707	2.478	0.106	Male	Black or African American	Not Hispanic or Latino	BS_JM1VYTKQ	Diffuse astrocytic and oligodendroglial tumor	Diffuse midline glioma	DIPG or DMG	DMG, H3 K28, TP53	DMG, H3 K28	Deceased	Mixed	Not Reported	735	2.01232	DECEASED	194	0.531143	Progressive	EVENT
BS_MJWX2F6H	PT_PMEXVDFJ	EUR	0	0	0.0448	0	0.9552	0.0887	11.4987	5.8659	8.4254	1.6806	Female	White	Not Hispanic or Latino	BS_DX3CGG44	Diffuse astrocytic and oligodendroglial tumor	High-grade glioma	Other high-grade glioma	HGG, H3 wildtype	HGG, H3 WT	Deceased	Hemispheric	Not Reported	105	0.287474	DECEASED	105	0.287474	Deceased - due to disease	EVENT
BS_CJDHVN59	PT_VREE80NP	EUR	0	0	0.0353	0	0.9647	-0.7998	12.4312	3.6344	8.4684	1.3515	Male	White	Not Hispanic or Latino	BS_4XS444TD	Tumor of cranial and paraspinal nerves	Neurofibroma/Plexiform	Neurofibroma plexiform	NA	NA	Deceased	Other	Not Reported	8881	24.3149	DECEASED	2583	7.07187	Progressive	EVENT
BS_TZ5YARH0	PT_DY2GNA83	EUR	0	0	0.054	0	0.946	0.2017	10.9081	5.8015	8.0149	1.6365	Male	White	Not Hispanic or Latino	BS_7D5JNF95	Embryonal tumor	Medulloblastoma	Medulloblastoma	MB, SHH	MB, SHH	Deceased	Mixed	Not Reported	2486	6.8063	DECEASED	1045	2.86105	Progressive	EVENT
BS_R7V1J98Q	PT_1795S8AX	EUR	0	0	0.0366	0	0.9634	-0.3166	12.0749	2.749	9.5282	2.5459	Male	Reported Unknown	Not Available	BS_STW7TF1J	Diffuse astrocytic and oligodendroglial tumor	Diffuse midline glioma	DIPG or DMG	DMG, H3 K28	DMG, H3 K28	Deceased	Midline	Not Reported	839	2.29706	DECEASED	394	1.07871	Progressive	EVENT
BS_WEP3M4HT	PT_BFJRXMYZ	EUR	0	0	0.032	0	0.968	0.8092	12.1261	6.0189	9.6321	1.2254	Male	Reported Unknown	Not Available	BS_FDZ7271S	Diffuse astrocytic and oligodendroglial tumor	High-grade glioma	Other high-grade glioma	HGG, H3 wildtype, TP53	HGG, H3 WT	Deceased	Mixed	Not Reported	498	1.36345	DECEASED	498	1.36345	Deceased - due to disease	EVENT
BS_9ERAJGN5	PT_EW44V0NM	EUR	0	0	0.0729	0	0.9271	1.0038	10.7047	4.699	6.7471	1.3734	Male	Reported Unknown	Not Available	BS_HPMQY9T2	Diffuse astrocytic and oligodendroglial tumor	Diffuse midline glioma	DIPG or DMG	DMG, H3 K28	DMG, H3 K28	Deceased	Midline	Not Reported	358	0.980151	DECEASED	358	0.980151	Deceased - due to disease	EVENT
BS_RB1YEVY5	PT_QWN0G1GH	EUR	0	0	0.0452	0	0.9548	1.408	11.6591	4.0716	9.258	3.7738	Male	White	Not Hispanic or Latino	BS_KNZY0HB9	Diffuse astrocytic and oligodendroglial tumor	High-grade glioma	Other high-grade glioma	HGG, H3 wildtype, TP53	HGG, H3 WT	Deceased	Hemispheric	Not Reported	704	1.92745	DECEASED	165	0.451745	Progressive	EVENT
BS_39B33SGQ	PT_F0CH8F8M	AMR	0	0.0073	0.9927	0	0	0.4206	-7.8159	10.3713	-12.3547	1.5023	Male	Reported Unknown	Not Available	BS_6371MDHW	Diffuse astrocytic and oligodendroglial tumor	High-grade glioma	Other high-grade glioma	HGG, H3 wildtype	HGG, H3 WT	Deceased	Hemispheric	Not Reported	350	0.958248	DECEASED	287	0.785763	Progressive - Metastatic	EVENT
BS_G5A9M5BS	PT_22F1768J	EUR	0	0	0.0499	0	0.9501	0.7922	11.573	6.607	7.1727	0.8991	Female	White	Not Hispanic or Latino	BS_8A2786RZ	Ependymal tumor	Ependymoma	Ependymoma	EPN, To be classified	EPN, To be classified	Deceased	Ventricles	Not Reported	2192	6.00137	DECEASED	1267	3.46886	Recurrence	EVENT
BS_GVVRY4YJ	PT_M46KNKV7	EUR	0	0	0.0628	0	0.9372	-0.4635	10.4731	5.2301	7.3613	0.8802	Not Reported	Reported Unknown	Not Available	BS_JSA4ETSP	Low-grade astrocytic tumor	Low-grade glioma	Low-grade glioma	LGG, CDKN2A/B	LGG, Other alteration	Deceased	Mixed	Not Reported	NA	NA	NA	NA	NA	Deceased - due to disease	EVENT
BS_QKW8P229	PT_NC2X0HJS	EUR	0	0	0.0409	0.0001	0.959	-2.1497	7.1991	-1.1981	5.478	4.0242	Male	Reported Unknown	Not Hispanic or Latino	BS_QXZVH619	Diffuse astrocytic and oligodendroglial tumor	High-grade glioma	Other high-grade glioma	HGG, H3 wildtype	HGG, H3 WT	Deceased	Mixed	Not Reported	731	2.00137	DECEASED	NA	NA	Progressive - Metastatic	EVENT
BS_D73A544P	PT_EYNK9NJT	AFR	0	0.9977	0.0023	0	0	49.7517	-14.5667	-0.0035	2.4678	2.6614	Female	Reported Unknown	Not Available	BS_VW1TW6VV	Diffuse astrocytic and oligodendroglial tumor	High-grade glioma	Other high-grade glioma	HGG, H3 wildtype	HGG, H3 WT	Deceased	Midline	Not Reported	498	1.36345	DECEASED	251	0.687201	Progressive	EVENT
BS_FXSJE3PH	PT_32JK6Z61	EUR	0	0	0.0442	0	0.9558	0.1161	12.2556	4.4315	8.3583	2.3165	Male	White	Not Hispanic or Latino	BS_3GPKDE4K	Ependymal tumor	Ependymoma	Ependymoma	EPN, PF A	EPN, PF A	Deceased	Mixed	Not Reported	NA	NA	NA	NA	NA	Deceased - due to disease	EVENT
BS_Y1HPE7KA	PT_2KN2TFJP	EUR	0	0	0.0309	0	0.9691	1.0696	13.7196	5.1832	8.9162	2.7968	Female	White	Not Hispanic or Latino	BS_4ZG27R47	Diffuse astrocytic and oligodendroglial tumor	High-grade glioma	Other high-grade glioma	HGG, H3 wildtype	HGG, H3 WT	Deceased	Hemispheric	Not Reported	271	0.741958	DECEASED	271	0.741958	Deceased - due to disease	EVENT
BS_CPHMDT93	PT_C52RFPB9	EUR	0	0	0.0309	0	0.9691	-0.9898	10.8593	5.532	10.302	4.4566	Female	White	Not Hispanic or Latino	BS_02VZJ0QK	Diffuse astrocytic and oligodendroglial tumor	Diffuse midline glioma	DIPG or DMG	DMG, H3 K28, TP53	DMG, H3 K28	Deceased	Mixed	Not Reported	179	0.490075	DECEASED	107	0.29295	Progressive	EVENT
BS_T0MECPMN	PT_GR02DP0Q	EUR	0	0	0.1084	0	0.8916	0.8355	9.1866	4.4904	6.4849	2.5989	Male	White	Not Hispanic or Latino	BS_E4C16ZWG	Diffuse astrocytic and oligodendroglial tumor	High-grade glioma	Other high-grade glioma	HGG, H3 wildtype, TP53	HGG, H3 WT	Progressive	Mixed	Partial resection	1060	2.90212	DECEASED	905	2.47775	Progressive	EVENT
BS_2D2AGD2W	PT_0WTX4CBR	EUR	0	0	0.0615	0	0.9385	2.962	12.5271	3.7815	6.7168	2.7661	Female	White	Not Hispanic or Latino	BS_E0XFVTYP	Tumor of cranial and paraspinal nerves	Neurofibroma/Plexiform	Neurofibroma plexiform	NA	NA	Progressive	Other	Gross/Near total resection	1263	3.45791	LIVING	141	0.386037	Progressive	EVENT
BS_A20FHTWX	PT_0H8VY9HP	EUR	0	0	0.0673	0	0.9327	0.6547	10.4484	4.8147	7.1688	0.4039	Male	White	Not Hispanic or Latino	BS_8Q0XYNY0	Low-grade astrocytic tumor	Low-grade glioma	Low-grade glioma	LGG, KIAA1549-BRAF	LGG, BRAF fusion	Progressive	Posterior fossa	Gross/Near total resection	3765	10.308	LIVING	1009	2.76249	Progressive	EVENT
BS_WYYYDVG0	PT_BNVSS3BS	EUR	0	0	0.0394	0	0.9606	0.8882	12.3979	5.6125	8.7771	2.082	Male	White	Not Hispanic or Latino	BS_FCSVBGS2	Meningioma	NA	Other tumor	NA	NA	Progressive	Mixed	Partial resection	2793	7.64682	LIVING	2374	6.49966	Progressive	EVENT
BS_H1W0SX2H	PT_YJVYZM0H	EUR	0	0	0.0676	0	0.9324	-0.5108	10.3253	3.9215	7.7794	4.3018	Female	White	Not Hispanic or Latino	BS_4FYFKKC6	Tumor of cranial and paraspinal nerves	NA	Other tumor	NA	NA	Progressive	Mixed	Partial resection	6138	16.8049	LIVING	606	1.65914	Progressive	EVENT
BS_AZPVVXFS	PT_AX5NM47X	EUR	0	0	0.0445	0	0.9555	-0.3419	11.1166	6.1265	8.6477	3.9317	Male	White	Not Hispanic or Latino	BS_FBZBS9JR	Low-grade astrocytic tumor	Low-grade glioma	Low-grade glioma	LGG, KIAA1549-BRAF	LGG, BRAF fusion	Progressive	Posterior fossa	Gross/Near total resection	839	2.29706	LIVING	117	0.320329	Progressive	EVENT
BS_0KKH9VKP	PT_1H2REHT2	EUR	0	0	0.0285	0	0.9715	1.3861	13.6908	5.3107	9.1971	1.8998	Male	White	Not Hispanic or Latino	BS_79SYEHY3	Diffuse astrocytic and oligodendroglial tumor	High-grade glioma	Other high-grade glioma	HGG, H3 wildtype, TP53	HGG, H3 WT	Progressive	Midline	Partial resection	3295	9.02122	DECEASED	955	2.61465	Progressive	EVENT
BS_0TCRV9AC	PT_S2BEPYQ0	AMR	0	0.413	0.587	0	0	24.3278	0.4597	3.7184	4.9255	2.5809	Female	White	Hispanic or Latino	BS_ABZ3BK38	Diffuse astrocytic and oligodendroglial tumor	High-grade glioma	Other high-grade glioma	HGG, H3 wildtype	HGG, H3 WT	Deceased	Mixed	Not Reported	1189	3.2553	DECEASED	352	0.963723	Progressive	EVENT
BS_0WDJRMAB	PT_1DSX4VJM	EUR	0	0	0.0408	0	0.9592	0.7853	9.9305	4.6832	10.2527	2.5201	Male	White	Not Hispanic or Latino	BS_KYPMZZSY	Diffuse astrocytic and oligodendroglial tumor	Diffuse midline glioma	DIPG or DMG	DMG, H3 K28, TP53	DMG, H3 K28	Deceased	Midline	Not Reported	331	0.906229	DECEASED	331	0.906229	Deceased - due to disease	EVENT
BS_16KWXER9	PT_8YS7JD5V	EUR	0	0	0.0454	0	0.9546	0.891	12.6924	5.7245	8.1993	4.9719	Female	Reported Unknown	Not Hispanic or Latino	BS_P2377HHG	Diffuse astrocytic and oligodendroglial tumor	Oligodendroglioma	Oligodendroglioma	NA	NA	Primary Tumor	Hemispheric	Not Reported	NA	NA	NA	NA	NA	NA	NA
BS_2EJWS3SD	PT_3X3MF8ZD	EUR	0	0	0.0508	0	0.9492	0.8074	10.9649	3.5797	9.0665	3.5036	Female	White	Not Hispanic or Latino	BS_3NX3RBCX	Diffuse astrocytic and oligodendroglial tumor	High-grade glioma	Other high-grade glioma	HGG, H3 wildtype	HGG, H3 WT	Second Malignancy	Mixed	Biopsy only	8281	22.6721	DECEASED	419	1.14716	Progressive - Metastatic	EVENT
BS_30WN9M3C	PT_MXASQ2GW	AMR	0	0.0358	0.9627	0.0003	0.0012	13.72	1.7567	5.0798	1.0791	2.5705	Female	Reported Unknown	Hispanic or Latino	BS_922YMFYK	Tumor of cranial and paraspinal nerves	Neurofibroma/Plexiform	Neurofibroma plexiform	NA	NA	Progressive	Spine	Partial resection	985	2.69678	LIVING	267	0.731006	Progressive	EVENT
BS_331NCNGJ	PT_XMYN334C	AFR	0	0.9609	0.0391	0	0	38.615	-6.8718	1.7607	4.3971	3.6058	Female	Black or African American	Not Hispanic or Latino	BS_A4G7F9CH	Diffuse astrocytic and oligodendroglial tumor	Oligodendroglioma	Oligodendroglioma	NA	NA	Primary Tumor	Hemispheric	Not Reported	NA	NA	NA	NA	NA	NA	NA
BS_4RVAJBCR	PT_6BX46NVR	EAS	1	0	0	0	0	-8.2283	-42.4953	1.6927	6.1992	4.8815	Male	Reported Unknown	Not Hispanic or Latino	BS_CFPWSZB5	Ependymal tumor	Ependymoma	Ependymoma	EPN, ST ZFTA	EPN, ST ZFTA	Progressive	Other	Gross/Near total resection	1684	4.61054	LIVING	103	0.281999	Progressive	EVENT
BS_54HFWZ7Q	PT_9CSACR9N	EUR	0	0	0.0269	0	0.9731	-0.5867	12.8534	5.3212	9.799	2.699	Female	White	Not Hispanic or Latino	BS_NV67MSZN	Diffuse astrocytic and oligodendroglial tumor	Oligodendroglioma	Oligodendroglioma	NA	NA	Residual	Hemispheric	Not Reported	NA	NA	NA	NA	NA	NA	NA
BS_579DARY4	PT_N32BYY8A	EUR	0	0	0.0597	0	0.9403	-0.4783	10.737	4.8845	7.7323	2.3687	Male	White	Not Hispanic or Latino	BS_D6XHKZDZ	Diffuse astrocytic and oligodendroglial tumor	High-grade glioma	Other high-grade glioma	HGG, H3 wildtype	HGG, H3 WT	Progressive	Hemispheric	Gross/Near total resection	7111	19.4689	LIVING	4873	13.3415	Progressive	EVENT
BS_59H6VFJX	PT_HNZNZ635	AMR	0	0.0078	0.9921	0	0	2.6171	-4.9402	9.9948	-6.9657	1.5322	Male	White	Hispanic or Latino	BS_2WS7E25W	Diffuse astrocytic and oligodendroglial tumor	High-grade glioma	Other high-grade glioma	HGG, H3 wildtype	HGG, H3 WT	Progressive	Midline	Partial resection	560	1.5332	LIVING	78	0.213552	Progressive	EVENT
BS_5HPHMEF3	PT_3NQ55S57	EUR	0	0	0.0454	0	0.9546	-0.4261	11.6166	4.9413	8.4734	3.2833	Male	White	Not Hispanic or Latino	BS_6FZTHTXK	Diffuse astrocytic and oligodendroglial tumor	Oligodendroglioma	Oligodendroglioma	NA	NA	Primary Tumor	Hemispheric	Not Reported	NA	NA	NA	NA	NA	NA	NA
BS_5N4ZSC43	PT_DA2TJAV1	AFR	0	0.997	0.003	0	0	51.1246	-11.8804	0.8008	2.9014	0.6791	Male	Black or African American	Not Hispanic or Latino	BS_Y4ZX0YX7	Low-grade astrocytic tumor	Low-grade glioma	Low-grade glioma	LGG, MAPK	LGG, Other alteration	Progressive	Mixed	Biopsy only	1453	3.9781	DECEASED	694	1.90007	Progressive	EVENT
BS_5T9PYCRT	PT_ER1C7KPB	EUR	0	0	0.0391	0	0.9609	-0.7855	12.1968	4.6658	8.731	3.2897	Male	White	Not Hispanic or Latino	BS_D59VEERR	Low-grade astrocytic tumor	Ganglioglioma	Mixed neuronal-glial tumor	GNG, KIAA1549-BRAF	GNG/GNT, BRAF fusion	Progressive	Spine	Gross/Near total resection	5591	15.3073	LIVING	3314	9.07324	Progressive	EVENT
BS_6FHKKNF0	PT_QAX38GM7	EUR	0	0	0.0488	0	0.9512	2.0073	11.034	4.9067	8.8955	-0.4227	Male	White	Not Hispanic or Latino	BS_QD22MJJ5	Low-grade astrocytic tumor	Low-grade glioma	Low-grade glioma	LGG, other MAPK	LGG, Other alteration	Progressive	Hemispheric	Gross/Near total resection	2666	7.29911	LIVING	90	0.246407	Progressive	EVENT
BS_6K3Y2WXF	PT_JW6FBEFK	AMR	0	0.0004	0.6632	0	0.3364	11.6717	6.2256	1.7785	7.7498	2.3972	Male	Reported Unknown	Not Hispanic or Latino	BS_3P96RT4E	Low-grade astrocytic tumor	Subependymal Giant Cell Astrocytoma	Low-grade glioma	SEGA, To be classified	SEGA	Progressive	Ventricles	Gross/Near total resection	1433	3.92334	DECEASED	699	1.91376	Progressive	EVENT
BS_6N7KRTKM	PT_RXJZ3C5G	EUR	0	0	0.0337	0	0.9663	1.9265	13.4185	3.4228	9.2435	1.7606	Female	White	Not Hispanic or Latino	BS_R726FKHP	Low-grade astrocytic tumor	Low-grade glioma	Low-grade glioma	LGG, FGFR	LGG, Other alteration	Progressive	Hemispheric	Gross/Near total resection	3982	10.9021	LIVING	2542	6.95962	Progressive	EVENT
BS_6PQN5AMH	PT_CMB6TASJ	AFR	0	0.8912	0.1088	0	0	24.5445	-24.4552	-2.0637	2.3388	2.3509	Female	More Than One Race	Not Hispanic or Latino	BS_B73JK7T1	Embryonal tumor	CNS Embryonal tumor	Other CNS embryonal tumor	CNS Embryonal, NOS	CNS Embryonal, NOS	Progressive	Mixed	Gross/Near total resection	435	1.19097	LIVING	70	0.19165	Progressive	EVENT
BS_8K1Y6NE6	PT_FAZEJ3VR	AMR	0	0.0013	0.5602	0.0035	0.4351	8.31	5.3953	-1.8431	3.1741	0.8863	Male	White	Not Hispanic or Latino	BS_GF83ZWD3	Diffuse astrocytic and oligodendroglial tumor	Oligodendroglioma	Oligodendroglioma	NA	NA	Primary Tumor	Hemispheric	Not Reported	NA	NA	NA	NA	NA	NA	NA
BS_8Q2EAYJR	PT_D13X3N8F	EUR	0	0	0.0518	0	0.9482	0.0885	11.1788	3.2329	8.4762	0.4642	Female	White	Not Hispanic or Latino	BS_V2MDX7HG	Benign tumor	NA	Non-neoplastic tumor	NA	NA	Progressive	Spine	Gross/Near total resection	1940	5.31143	LIVING	629	1.72211	Recurrence	EVENT
BS_8X5V1WPA	PT_FFSCZ7CA	EUR	0	0	0.0346	0	0.9654	0.1776	11.0245	4.2573	10.2398	2.4467	Female	White	Not Hispanic or Latino	BS_J5R6HX4M	Diffuse astrocytic and oligodendroglial tumor	Oligodendroglioma	Oligodendroglioma	NA	NA	Primary Tumor	Hemispheric	Not Reported	NA	NA	NA	NA	NA	NA	NA
BS_99HARYGS	PT_W7FK539G	EUR	0	0	0.0634	0	0.9366	-1.1746	9.598	3.5396	8.0312	3.4509	Male	White	Not Available	BS_25VZM81R	Embryonal tumor	Neuroblastoma	Other tumor	NBL, MYCN amplified	NBL, MYCN amplified	Progressive	Hemispheric	Partial resection	709	1.94114	DECEASED	501	1.37166	Progressive - Metastatic	EVENT
BS_9HVNGAB8	PT_V5ASTHRH	EAS	1	0	0	0	0	-5.7122	-43.2681	4.9465	7.8767	2.3226	Male	Reported Unknown	Not Hispanic or Latino	BS_HNE6BPMH	Germ cell tumor	Mixed germ cell tumor	Germ cell tumor	NA	NA	Progressive	Midline	Gross/Near total resection	1660	4.54483	LIVING	80	0.219028	Progressive	EVENT
BS_9HYDMBBW	PT_D5KHK0SS	EUR	0	0	0.0378	0	0.9622	-0.555	12.232	4.3846	8.9411	2.574	Male	White	Not Hispanic or Latino	BS_AJ0T7DJ7	Low-grade astrocytic tumor	Low-grade glioma	Low-grade glioma	LGG, wildtype	LGG, WT	Progressive	Optic pathway	Partial resection	2911	7.96988	LIVING	231	0.632444	Progressive	EVENT
BS_ARW4NM3Z	PT_X8SK8120	EUR	0	0	0.0394	0	0.9606	0.5748	12.4742	5.8777	8.5014	2.2706	Female	White	Not Hispanic or Latino	BS_Q1NTEF8V	Neuronal and mixed neuronal-glial tumor	Central neurocytoma	Mixed neuronal-glial tumor	CNC	GNG/GNT, Other alteration	Progressive	Ventricles	Gross/Near total resection	3058	8.37235	LIVING	772	2.11362	Progressive	EVENT
BS_AYFJ1B57	PT_VTM2STE3	EUR	0	0	0.0275	0	0.9725	-0.6188	13.2184	5.7285	9.0441	1.3525	Female	White	Not Hispanic or Latino	BS_02YBZSBY	Diffuse astrocytic and oligodendroglial tumor	High-grade glioma	Other high-grade glioma	HGG, H3 wildtype, TP53	HGG, H3 WT	Progressive	Hemispheric	Partial resection	299	0.818617	LIVING	215	0.588638	Progressive	EVENT
BS_CCZZ0NQF	PT_SYHB12RN	EUR	0	0	0.0664	0	0.9336	1.8736	10.827	4.0029	7.7204	0.8919	Female	White	Not Hispanic or Latino	BS_9DM8H1RX	Diffuse astrocytic and oligodendroglial tumor	High-grade glioma	Other high-grade glioma	HGG, H3 wildtype	HGG, H3 WT	Deceased	Midline	Not Reported	10	0.0273785	DECEASED	10	0.0273785	Deceased - due to disease	EVENT
BS_CMDFBW42	PT_GBDYKSPY	EUR	0	0	0.0771	0	0.9229	2.4114	9.9589	3.0799	8.2869	1.538	Male	White	Not Hispanic or Latino	BS_KPPXTTQH	Tumor of cranial and paraspinal nerves	Neurofibroma/Plexiform	Neurofibroma plexiform	NA	NA	Progressive	Mixed	Partial resection	5714	15.6441	LIVING	1959	5.36345	Progressive	EVENT
BS_CN4VY1RE	PT_7Y81E8DQ	EUR	0	0	0.0583	0	0.9417	0.9415	11.2379	2.3617	8.5714	2.6135	Male	White	Not Hispanic or Latino	BS_5ARWRQ8E	Diffuse astrocytic and oligodendroglial tumor	Oligodendroglioma	Oligodendroglioma	NA	NA	Primary Tumor	Hemispheric	Not Reported	NA	NA	NA	NA	NA	NA	NA
BS_CZGNQ9KQ	PT_XA8ASFJK	EUR	0	0	0.1602	0.0001	0.8397	7.2049	8.0752	-0.1576	5.8668	1.1797	Male	Reported Unknown	Not Hispanic or Latino	BS_Z7R92XX6	Low-grade astrocytic tumor	Low-grade glioma	Low-grade glioma	LGG, NF1-somatic, NF1-germline, FGFR	LGG, Other alteration	Progressive	Mixed	Partial resection	5097	13.9548	LIVING	4852	13.2841	Progressive	EVENT
BS_D3VQDD5A	PT_ZZ8SBJJ5	EUR	0	0	0.0699	0	0.9301	0.1345	9.9887	5.4558	7.4871	1.7234	Male	White	Not Hispanic or Latino	BS_CPZZR2R7	Choroid plexus tumor	Choroid plexus tumor	Choroid plexus tumor	NA	NA	Progressive	Mixed	Gross/Near total resection	2754	7.54004	LIVING	450	1.23203	Progressive	EVENT
BS_DRNNKZYE	PT_596H0BQF	EUR	0	0	0.2451	0	0.7549	5.5619	6.1754	4.1124	5.7916	3.4812	Male	White	Not Hispanic or Latino	BS_8Q8CAY84	Benign tumor	NA	Non-neoplastic tumor	NA	NA	Progressive	Other	Partial resection	1712	4.6872	LIVING	284	0.77755	Progressive	EVENT
BS_ECMB9SWH	PT_MTE126WM	AFR	0	0.9903	0.0097	0	0	44.4906	-10.6161	1.8779	3.1269	3.3355	Female	Black or African American	Not Hispanic or Latino	BS_74A1TB03	Embryonal tumor	Atypical Teratoid Rhabdoid Tumor	Atypical Teratoid Rhabdoid Tumor	ATRT, MYC	ATRT, MYC	Progressive	Mixed	Partial resection	3019	8.26557	LIVING	13	0.0355921	Progressive	EVENT
BS_ER05WTNS	PT_YMN5GV47	AFR	0	0.9089	0.0911	0	0	33.5126	-7.2334	0.8872	4.6863	2.7071	Female	Black or African American	Not Hispanic or Latino	BS_Y3ETG5AE	Low-grade astrocytic tumor	Low-grade glioma	Low-grade glioma	LGG, NF1-somatic	LGG, Other alteration	Progressive	Optic pathway	Gross/Near total resection	902	2.46954	LIVING	827	2.2642	Progressive	EVENT
BS_F5EX3ZY5	PT_EB0D3BXG	EUR	0	0	0.0435	0	0.9565	1.6524	12.5925	4.4336	7.7454	1.1141	Female	White	Not Hispanic or Latino	BS_F0GNWEJJ	Embryonal tumor	Neuroblastoma	Other tumor	NBL, MYCN amplified	NBL, MYCN amplified	Progressive	Other	Gross/Near total resection	3084	8.44353	DECEASED	125	0.342231	Progressive - Metastatic	EVENT
BS_FF2TWA2W	PT_2Y3R515E	AMR	0	0.0075	0.9925	0	0	1.5299	-9.7623	12.3587	-15.9405	0.2142	Male	Reported Unknown	Hispanic or Latino	BS_5RD8KEED	Germ cell tumor	Teratoma	Germ cell tumor	NA	NA	Progressive	Midline	Gross/Near total resection	1630	4.4627	LIVING	199	0.544832	Progressive	EVENT
BS_GKRMQS5W	PT_4347ZBEX	EUR	0	0	0.0476	0	0.9524	-0.0352	11.7093	4.4589	8.5916	5.2609	Female	White	Not Hispanic or Latino	BS_742CDKAS	Diffuse astrocytic and oligodendroglial tumor	High-grade glioma	Other high-grade glioma	HGG, H3 wildtype	HGG, H3 WT	Progressive	Hemispheric	Gross/Near total resection	7024	19.2307	DECEASED	5508	15.0801	Progressive	EVENT
BS_GP9W8WG8	PT_NH8CJ84W	EUR	0	0	0.0268	0	0.9732	0.7627	13.5389	5.5731	9.7554	2.4409	Female	White	Not Hispanic or Latino	BS_AM2TZPNS	Tumors of sellar region	Craniopharyngioma	Craniopharyngioma	CRANIO, To be classified	CRANIO, To be classified	Progressive	Suprasellar	Partial resection	6976	19.0992	LIVING	159	0.435318	Recurrence	EVENT
BS_GSF4J5DP	PT_NYBH025T	EUR	0	0	0.0406	0	0.9594	6.4001	10.5069	0.5523	9.3812	0.3129	Male	Reported Unknown	Not Hispanic or Latino	BS_6NPSZJ4C	Ependymal tumor	Ependymoma	Ependymoma	EPN, PF A	EPN, PF A	Progressive	Posterior fossa	Partial resection	488	1.33607	LIVING	181	0.495551	Progressive	EVENT
BS_JF2EP1G9	PT_EJ8TKG2Z	AFR	0	0.9961	0.0039	0	0	48.7174	-12.8322	1.3886	1.2628	1.5546	Male	Black or African American	Not Hispanic or Latino	BS_NMJPX8VQ	Tumors of sellar region	Craniopharyngioma	Craniopharyngioma	CRANIO, To be classified	CRANIO, To be classified	Progressive	Suprasellar	Gross/Near total resection	2144	5.86995	LIVING	651	1.78234	Progressive	EVENT
BS_JG0BEXPR	PT_1N6ATKJS	EUR	0	0	0.0519	0	0.9481	0.7458	12.4969	3.7089	7.7178	3.3861	Female	White	Not Hispanic or Latino	BS_KKWQW01N	Low-grade astrocytic tumor	Low-grade glioma	Low-grade glioma	LGG, BRAF V600E	LGG, BRAF V600E	Progressive	Hemispheric	Partial resection	3038	8.31759	LIVING	665	1.82067	Progressive	EVENT
BS_JWETX0BH	PT_KZ04SDDS	AMR	0.0001	0.0007	0.9816	0.0004	0.0171	4.9557	1.579	8.1407	-0.4039	1.6446	Male	White	Hispanic or Latino	BS_79NQJZ09	Diffuse astrocytic and oligodendroglial tumor	High-grade glioma	Other high-grade glioma	HGG, H3 wildtype, TP53	HGG, H3 WT	Progressive	Hemispheric	Partial resection	575	1.57426	DECEASED	100	0.273785	Progressive	EVENT
BS_KRYAZ09R	PT_Y572BRC1	EUR	0	0	0.0447	0	0.9553	1.696	10.7139	4.4816	9.6682	1.4552	Male	White	Not Hispanic or Latino	BS_042DVDQM	Low-grade astrocytic tumor	Low-grade glioma	Low-grade glioma	LGG, KIAA1549-BRAF	LGG, BRAF fusion	Progressive	Mixed	Partial resection	6239	17.0815	LIVING	166	0.454483	Progressive - Metastatic	EVENT
BS_M4KBSYZ2	PT_2WVW55DA	EUR	0	0	0.0591	0	0.9409	-0.9738	11.0464	6.2927	7.0927	2.513	Female	White	Not Hispanic or Latino	BS_M28HG0NT	Diffuse astrocytic and oligodendroglial tumor	Infant-type hemispheric glioma	Other high-grade glioma	IHG, NTRK-altered, TP53	IHG	Progressive	Hemispheric	Gross/Near total resection	1348	3.69062	DECEASED	107	0.29295	Progressive	EVENT
BS_MKGT5WZD	PT_QPY0H50V	AMR	0	0.0416	0.9548	0.0001	0.0035	17.9814	3.8687	1.3848	6.5103	1.2712	Male	White	Not Hispanic or Latino	BS_Z4S81HG1	Mesenchymal non-meningothelial tumor	Inflammatory Myofibroblastic Tumor	Mesenchymal tumor	NA	NA	Progressive	Mixed	Partial resection	1324	3.62491	LIVING	610	1.67009	Progressive - Metastatic	EVENT
BS_MKSMSB6J	PT_Q3EP24V1	SAS	0	0	0	1	0	1.3982	-3.8329	-14.9364	-3.5957	2.918	Male	Reported Unknown	Not Hispanic or Latino	BS_235QEYMQ	Low-grade astrocytic tumor	Low-grade glioma	Low-grade glioma	LGG, KIAA1549-BRAF	LGG, BRAF fusion	Progressive	Mixed	Partial resection	2798	7.66051	DECEASED	1403	3.8412	Progressive - Metastatic	EVENT
BS_MNF5CN7X	PT_A8YXZ42Q	EUR	0	0	0.0472	0	0.9528	1.4143	12.0134	4.7057	8.5118	1.9468	Female	White	Not Hispanic or Latino	BS_M9RTNS4X	Diffuse astrocytic and oligodendroglial tumor	Oligodendroglioma	Oligodendroglioma	NA	NA	Residual	Hemispheric	Not Reported	NA	NA	NA	NA	NA	NA	NA
BS_N1WCEX2B	PT_RA6AGBA7	AFR	0	0.9959	0.0041	0	0	50.2896	-11.7458	2.061	4.4572	0.4838	Female	Black or African American	Not Hispanic or Latino	BS_P4K6WK9Y	Diffuse astrocytic and oligodendroglial tumor	Diffuse midline glioma	DIPG or DMG	DMG, H3 K28, TP53	DMG, H3 K28	Progressive	Midline	Partial resection	524	1.43463	DECEASED	382	1.04586	Progressive	EVENT
BS_N4D5BPQP	PT_TGTJECMR	EUR	0	0	0.0363	0	0.9637	0.4743	12.1845	4.7789	9.2467	1.0417	Male	White	Not Hispanic or Latino	BS_ZJSMC22A	Germ cell tumor	Teratoma	Germ cell tumor	NA	NA	Progressive	Midline	Gross/Near total resection	1757	4.8104	LIVING	78	0.213552	Progressive	EVENT
BS_NHEDGJ66	PT_GWX2XSM0	AMR	0	0.0017	0.9975	0	0.0008	-1.469	0.0393	10.0093	-4.2355	0.3425	Male	White	Hispanic or Latino	BS_41SWNWAG	Low-grade astrocytic tumor	Low-grade glioma	Low-grade glioma	LGG, wildtype	LGG, WT	Progressive	Mixed	Biopsy only	2752	7.53457	LIVING	1002	2.74333	Progressive	EVENT
BS_NHFB2YJR	PT_GH27VJBD	EUR	0	0	0.0426	0	0.9574	-0.1521	11.3534	3.7227	9.1437	1.8108	Female	White	Not Hispanic or Latino	BS_H8MAKDRB	Ependymal tumor	Ependymoma	Ependymoma	EPN, ST ZFTA	EPN, ST ZFTA	Progressive	Mixed	Gross/Near total resection	1856	5.08145	LIVING	136	0.372348	Progressive	EVENT
BS_P3W89XQY	PT_94EHCMXA	EUR	0	0	0.1073	0	0.8927	1.1376	9.6061	4.3975	5.6191	1.401	Male	White	Not Hispanic or Latino	BS_S88G7BXH	Low-grade astrocytic tumor	Low-grade glioma	Low-grade glioma	LGG, NF1-germline	LGG, Other alteration	Progressive	Hemispheric	Partial resection	1066	2.91855	LIVING	578	1.58248	Progressive	EVENT
BS_PFE6M2EW	PT_4ZSR5DY8	EUR	0	0	0.0386	0	0.9614	-0.1224	9.609	5.6521	10.1774	2.5429	Male	White	Not Hispanic or Latino	BS_W9FW1PAE	Low-grade astrocytic tumor	Low-grade glioma	Low-grade glioma	LGG, NF1-germline, FGFR	LGG, Other alteration	Progressive	Posterior fossa	Not Reported	5520	15.1129	LIVING	490	1.34155	Progressive	EVENT
BS_PHMN1WB3	PT_G16WS1MW	AFR	0	0.997	0.003	0	0	49.7524	-13.5498	0.8759	2.727	1.7642	Male	Black or African American	Not Hispanic or Latino	BS_2W200YK5	Meningioma	Meningioma	Meningioma	NA	NA	Progressive	Other	Partial resection	8400	22.9979	LIVING	611	1.67283	Recurrence	EVENT
BS_PTYP388A	PT_N673SYWW	AMR	0	0.0974	0.8844	0.0051	0.013	13.7593	1.5866	-1.9347	3.0553	-0.2874	Male	Reported Unknown	Not Hispanic or Latino	BS_PMFR8NPN	Tumors of sellar region	Craniopharyngioma	Craniopharyngioma	CRANIO, To be classified	CRANIO, To be classified	Progressive	Suprasellar	Partial resection	1761	4.82136	DECEASED	201	0.550308	Progressive	EVENT
BS_PZE7R1WM	PT_ZD45GXZ0	EUR	0	0	0.0443	0	0.9557	1.1026	11.8408	5.1212	8.8212	2.5677	Male	Reported Unknown	Not Available	BS_J33YVP27	Ependymal tumor	Ependymoma	Ependymoma	EPN, PF A	EPN, PF A	Progressive	Posterior fossa	Gross/Near total resection	2019	5.52772	LIVING	1204	3.29637	Progressive	EVENT
BS_Q16PX3HA	PT_KCDPF85V	AFR	0	0.9885	0.0115	0	0	43.767	-9.5643	0.438	3.0704	2.6533	Female	Black or African American	Not Hispanic or Latino	BS_EPX4DZN8	Diffuse astrocytic and oligodendroglial tumor	Oligodendroglioma	Oligodendroglioma	NA	NA	Primary Tumor	Hemispheric	Not Reported	NA	NA	NA	NA	NA	NA	NA
BS_QG3PYXB4	PT_A0F23R7E	EUR	0	0	0.2621	0.0001	0.7378	7.0884	7.1087	1.5663	6.4624	-0.6598	Male	Reported Unknown	Not Hispanic or Latino	BS_AR2BH0Z4	Low-grade astrocytic tumor	Ganglioglioma	Mixed neuronal-glial tumor	GNG, BRAF V600E	GNG/GNT, BRAF V600E	Progressive	Hemispheric	Gross/Near total resection	850	2.32717	LIVING	481	1.31691	Progressive	EVENT
BS_QSHPVH0P	PT_1P436YMM	EUR	0	0	0.0838	0	0.9162	2.2783	9.4743	4.2322	7.939	2.1975	Male	White	Not Hispanic or Latino	BS_6GTKRGNK	Low-grade astrocytic tumor	Ganglioglioma	Mixed neuronal-glial tumor	GNG, FGFR	GNG/GNT, Other alteration	Progressive	Hemispheric	Gross/Near total resection	5482	15.0089	LIVING	4754	13.0157	Progressive	EVENT
BS_R035Q020	PT_0NY38X3W	EUR	0	0	0.0487	0	0.9513	1.3027	12.5408	3.7586	7.4003	1.7701	Male	White	Not Hispanic or Latino	BS_HQFNQHVW	Ependymal tumor	Ependymoma	Ependymoma	EPN, PF A	EPN, PF A	Progressive	Mixed	Gross/Near total resection	1438	3.93703	LIVING	71	0.194387	Progressive	EVENT
BS_R7TZRSZT	PT_P5HHJJPH	AMR	0	0.0012	0.9988	0	0	-7.2726	-22.3283	18.2437	-29.0874	2.4009	Female	Reported Unknown	Hispanic or Latino	BS_8TM3SM9D	Diffuse astrocytic and oligodendroglial tumor	High-grade glioma	Other high-grade glioma	HGG, H3 wildtype	HGG, H3 WT	Progressive	Hemispheric	Partial resection	855	2.34086	DECEASED	169	0.462697	Progressive	EVENT
BS_S0WS43HJ	PT_RGX23JFP	SAS	0	0	0	1	0	3.0236	-10.2593	-14.9122	-2.3199	2.7106	Female	American Indian or Alaska Native	Not Hispanic or Latino	BS_SYGKQD8M	Low-grade astrocytic tumor	Ganglioglioma	Mixed neuronal-glial tumor	GNG, RTK	GNG/GNT, Other alteration	Progressive	Hemispheric	Gross/Near total resection	4771	13.0623	LIVING	150	0.410678	Progressive	EVENT
BS_S2N3XTKS	PT_RX1EWBP9	AFR	0	0.9984	0.0016	0	0	52.5464	-12.5659	-0.7839	1.5907	2.1465	Female	Black or African American	Not Hispanic or Latino	BS_0FQKT8EY	Embryonal tumor	Atypical Teratoid Rhabdoid Tumor	Atypical Teratoid Rhabdoid Tumor	ATRT, MYC	ATRT, MYC	Progressive	Hemispheric	Partial resection	639	1.74949	DECEASED	285	0.780287	Progressive	EVENT
BS_S573YGV3	PT_S3FJSBJT	EUR	0	0	0.0237	0	0.9763	0.2566	14.2499	7.2645	8.4311	2.048	Male	White	Not Hispanic or Latino	BS_X9PJ715R	Low-grade astrocytic tumor	Low-grade glioma	Low-grade glioma	LGG, KIAA1549-BRAF	LGG, BRAF fusion	Progressive	Midline	Partial resection	355	0.971937	LIVING	32	0.0876112	Progressive	EVENT
BS_S7MPY3T4	PT_DH8A0SNQ	EUR	0	0	0.0427	0	0.9573	-1.062	12.1065	6.5497	6.9231	3.2145	Female	White	Not Hispanic or Latino	BS_B5Z2XV03	Germ cell tumor	Teratoma	Germ cell tumor	NA	NA	Progressive	Suprasellar	Partial resection	3241	8.87337	LIVING	194	0.531143	Progressive	EVENT
BS_TKRHXGZQ	PT_XWVQW6JX	EUR	0	0	0.0287	0	0.9713	0.0614	14.6094	4.7947	7.1773	2.9735	Male	White	Not Hispanic or Latino	BS_XBBBE8V2	Low-grade astrocytic tumor	Low-grade glioma	Low-grade glioma	LGG, KIAA1549-BRAF	LGG, BRAF fusion	Progressive	Posterior fossa	Gross/Near total resection	3449	9.44285	LIVING	379	1.03765	Progressive	EVENT
BS_TP6GSAB6	PT_5SX0GRW1	EUR	0	0	0.0394	0	0.9606	1.5302	12.659	6.062	8.9165	4.6544	Male	Reported Unknown	Not Available	BS_KP0YNTAK	Embryonal tumor	Neuroblastoma	Other tumor	NBL, MYCN non-amplified	NBL, MYCN non-amplified	Deceased	Other	Not Reported	934	2.55715	DECEASED	701	1.91923	Progressive - Metastatic	EVENT
BS_TTZA89Y4	PT_2VSDT9CK	EUR	0	0	0.0475	0	0.9525	0.9284	12.1952	4.9201	8.3711	3.3956	Female	White	Not Hispanic or Latino	BS_CQ8C6X4X	Low-grade astrocytic tumor	Low-grade glioma	Low-grade glioma	LGG, KIAA1549-BRAF	LGG, BRAF fusion	Progressive	Posterior fossa	Gross/Near total resection	1027	2.81177	LIVING	272	0.744695	Progressive	EVENT
BS_VM2GYF7B	PT_XDV8W16W	EUR	0	0	0.0519	0	0.9481	-0.0163	12.312	3.9246	7.8973	3.7933	Male	White	Not Hispanic or Latino	BS_AGGH3QGS	Low-grade astrocytic tumor	Low-grade glioma	Low-grade glioma	LGG, KIAA1549-BRAF	LGG, BRAF fusion	Progressive	Posterior fossa	Gross/Near total resection	3473	9.50856	LIVING	3185	8.72005	Progressive	EVENT
BS_VP4S1XTC	PT_J50NZYZF	EUR	0	0	0.0462	0	0.9538	0.534	12.3068	5.0916	8.1397	2.888	Female	White	Not Hispanic or Latino	BS_J52D4XQY	Mesenchymal non-meningothelial tumor	Ewing sarcoma	Mesenchymal tumor	EWS	EWS	Progressive	Hemispheric	Partial resection	2257	6.17933	DECEASED	1025	2.8063	Progressive - Metastatic	EVENT
BS_W489E0R2	PT_FMK5VFYW	SAS	0.0008	0.0004	0.0319	0.8655	0.1014	0.2735	0.6116	-3.0787	2.918	2.6645	Female	More Than One Race	Not Hispanic or Latino	BS_80X7AVCP	Embryonal tumor	CNS Embryonal tumor	Other CNS embryonal tumor	CNS Embryonal, NOS	CNS Embryonal, NOS	Progressive	Mixed	Partial resection	423	1.15811	DECEASED	102	0.279261	Progressive - Metastatic	EVENT
BS_WDSA6GVS	PT_AWMZ12NP	EUR	0	0	0.078	0	0.922	2.1211	9.7944	4.5767	7.9557	2.3289	Male	Reported Unknown	Hispanic or Latino	BS_FJEBFQHG	Low-grade astrocytic tumor	Ganglioglioma	Mixed neuronal-glial tumor	GNG, BRAF V600E	GNG/GNT, BRAF V600E	Progressive	Midline	Partial resection	2446	6.69678	LIVING	694	1.90007	Progressive	EVENT
BS_X0XM8PYJ	PT_3D74J8RZ	EUR	0	0	0.0487	0	0.9513	1.2694	11.4847	5.3926	8.65	3.1752	Male	White	Not Hispanic or Latino	BS_E24CBV73	Meningioma	Meningioma	Meningioma	NA	NA	Progressive	Hemispheric	Unavailable	6726	18.4148	DECEASED	236	0.646133	Progressive	EVENT
BS_XCA92FF3	PT_X84SD608	AMR	0	0.0005	0.8195	0.0001	0.18	10.7924	5.8037	5.1525	5.0378	0.6408	Male	White	Not Hispanic or Latino	BS_NJV6A585	Tumor of cranial and paraspinal nerves	Neurofibroma/Plexiform	Neurofibroma plexiform	NA	NA	Second Malignancy	Mixed	Gross/Near total resection	3142	8.60233	LIVING	2728	7.46886	Second Malignancy	EVENT
BS_XCW7C66J	PT_JXSDFPNM	EUR	0	0	0.0668	0	0.9332	1.3812	11.3622	5.2729	7.4327	3.4409	Female	White	Not Hispanic or Latino	BS_F5641KTR	Meningioma	Meningioma	Meningioma	NA	NA	Second Malignancy	Other	Gross/Near total resection	6417	17.5688	LIVING	3897	10.6694	Second Malignancy	EVENT
BS_Y7A7J675	PT_01MZ62KG	EUR	0	0	0.0365	0	0.9635	2.5281	12.8964	6.439	8.0612	0.8894	Male	White	Not Hispanic or Latino	BS_TE8QFF7T	Embryonal tumor	Embryonal tumor with multilayer rosettes	Other CNS embryonal tumor	ETMR, C19MC-altered	ETMR, C19MC-altered	Progressive	Posterior fossa	Partial resection	303	0.829569	DECEASED	141	0.386037	Progressive	EVENT
BS_YEEV8386	PT_3MNY9BRY	EUR	0	0	0.05	0	0.95	0.0074	11.2978	6.6042	8.0081	3.4108	Male	White	Not Hispanic or Latino	BS_5R0HHQ1Y	Low-grade astrocytic tumor	Low-grade glioma	Low-grade glioma	LGG, BRAF V600E	LGG, BRAF V600E	Progressive	Hemispheric	Gross/Near total resection	4673	12.794	LIVING	3493	9.56331	Progressive	EVENT
BS_Z263QQQV	PT_WPYCXMDA	AMR	0	0.0057	0.9943	0	0	-1.621	-8.8153	13.281	-12.6731	2.0138	Female	Reported Unknown	Hispanic or Latino	BS_QSDKJM8T	Tumors of sellar region	Adamantinomatous Craniopharyngioma	Craniopharyngioma	CRANIO, ADAM	CRANIO, ADAM	Progressive	Suprasellar	Gross/Near total resection	2324	6.36277	LIVING	512	1.40178	Progressive	EVENT
BS_Z56904ZW	PT_8FWP7BR3	EUR	0	0	0.0364	0	0.9636	-1.4339	11.5659	4.5489	8.6696	1.9708	Female	White	Not Hispanic or Latino	BS_0QEBZX3M	Low-grade astrocytic tumor	Low-grade glioma	Low-grade glioma	LGG, wildtype	LGG, WT	Progressive	Posterior fossa	Gross/Near total resection	5980	16.3723	LIVING	2050	5.61259	Recurrence	EVENT
