## Supplementary material for "Genetic ancestry superpopulations show distinct prevalence and outcomes across pediatric central nervous system tumors from the PBTA and PNOC": TableS3

### Sheet: TableS2A.Cohort
Table S2A. Demographic and Clinical Feature Distribution, full cohort
	AFR	AMR	EAS	EUR	SAS	p
Number Cohort	153 (10.5%)	223 (15.3%)	67 (4.6%)	967 (66.6%)	43 (3%)
Reported Gender						0.57
Female	76 (49.7%)	98 (43.9%)	33 (49.3%)	401 (41.5%)	17 (39.5%)
Male	76 (49.7%)	123 (55.2%)	33 (49.3%)	548 (56.7%)	26 (60.5%)
Unknown	1 (0.7%)	2 (0.9%)	1 (1.5%)	18 (1.9%)	--
Reported Race						9.999e-05
American Indian or Alaska Native	--	2 (0.9%)	--	1 (0.1%)	3 (7%)
Asian	--	3 (1.3%)	39 (58.2%)	1 (0.1%)	14 (32.6%)
Black or African American	125 (81.7%)	10 (4.5%)	--	3 (0.3%)	--
More Than One Race	4 (2.6%)	6 (2.7%)	6 (9%)	4 (0.4%)	2 (4.7%)
Native Hawaiian or Other Pacific Islander	--	2 (0.9%)	4 (6%)	--	--
Other/Unknown Race	19 (12.4%)	147 (65.9%)	11 (16.4%)	107 (11.1%)	22 (51.2%)
White	5 (3.3%)	53 (23.8%)	7 (10.4%)	851 (88%)	2 (4.7%)
Reported Ethnicity						9.999e-05
Hispanic or Latino	12 (7.8%)	153 (68.6%)	5 (7.5%)	18 (1.9%)	--
Not Hispanic or Latino	134 (87.6%)	57 (25.6%)	57 (85.1%)	890 (92%)	41 (95.3%)
Unknown	7 (4.6%)	13 (5.8%)	5 (7.5%)	59 (6.1%)	2 (4.7%)
Cancer Group						9.999e-05
ATRT	11 (7.2%)	10 (4.5%)	1 (1.5%)	26 (2.7%)	--
Choroid plexus tumor	--	4 (1.8%)	2 (3%)	25 (2.6%)	--
Craniopharyngioma	12 (7.8%)	10 (4.5%)	1 (1.5%)	40 (4.1%)	4 (9.3%)
DIPG or DMG	9 (5.9%)	28 (12.6%)	6 (9%)	61 (6.3%)	5 (11.6%)
Ependymoma	12 (7.8%)	16 (7.2%)	8 (11.9%)	78 (8.1%)	1 (2.3%)
Germ cell tumor	2 (1.3%)	4 (1.8%)	4 (6%)	13 (1.3%)	--
Low-grade glioma	41 (26.8%)	46 (20.6%)	12 (17.9%)	275 (28.4%)	9 (20.9%)
Medulloblastoma	12 (7.8%)	30 (13.5%)	13 (19.4%)	121 (12.5%)	3 (7%)
Meningioma	10 (6.5%)	6 (2.7%)	3 (4.5%)	20 (2.1%)	2 (4.7%)
Mesenchymal tumor	3 (2%)	7 (3.1%)	3 (4.5%)	29 (3%)	3 (7%)
Mixed neuronal-glial tumor	11 (7.2%)	11 (4.9%)	2 (3%)	93 (9.6%)	6 (14%)
Neurofibroma plexiform	3 (2%)	3 (1.3%)	--	11 (1.1%)	1 (2.3%)
Non-neoplastic tumor	7 (4.6%)	10 (4.5%)	1 (1.5%)	37 (3.8%)	--
Oligodendroglioma	2 (1.3%)	4 (1.8%)	2 (3%)	25 (2.6%)	1 (2.3%)
Other CNS embryonal tumor	2 (1.3%)	5 (2.2%)	--	7 (0.7%)	2 (4.7%)
Other high-grade glioma	6 (3.9%)	13 (5.8%)	6 (9%)	59 (6.1%)	2 (4.7%)
Other tumor	7 (4.6%)	13 (5.8%)	2 (3%)	32 (3.3%)	--
Schwannoma	3 (2%)	3 (1.3%)	1 (1.5%)	15 (1.6%)	4 (9.3%)
Extent of Tumor Resection						0.1
Biopsy only	6 (3.9%)	21 (9.4%)	6 (9%)	54 (5.6%)	1 (2.3%)
Gross/Near total resection	90 (58.8%)	128 (57.4%)	49 (73.1%)	582 (60.2%)	23 (53.5%)
Partial resection	42 (27.5%)	51 (22.9%)	7 (10.4%)	236 (24.4%)	14 (32.6%)
Unavailable	15 (9.8%)	23 (10.3%)	5 (7.5%)	95 (9.8%)	5 (11.6%)
Median age at diagnosis, years	8.2	7.37	8.74	8.84	8.06	0.03
Median age at chemo start, years	7.3	6.68	6.2	8.22	4	0.23
Median age at radiation start, years	8.46	7.68	8.31	9.22	9.28	0.62

### Sheet: TableS2B.pLGG
Table S2B. Demographic and Clinical Feature Distribution, pediatric low-grade glioma
	AFR	AMR	EAS	EUR	SAS	p
Number Cohort	41 (10.7%)	46 (12%)	12 (3.1%)	275 (71.8%)	9 (2.3%)
Reported Gender						0.59534
Female	21 (51.2%)	22 (47.8%)	7 (58.3%)	119 (43.3%)	2 (22.2%)
Male	20 (48.8%)	24 (52.2%)	5 (41.7%)	155 (56.4%)	7 (77.8%)
Unknown	--	--	--	1 (0.4%)	--
Reported Race						0.0001
American Indian or Alaska Native	--	--	--	--	2 (22.2%)
Asian	--	--	8 (66.7%)	1 (0.4%)	2 (22.2%)
Black or African American	34 (82.9%)	4 (8.7%)	--	1 (0.4%)	--
More Than One Race	--	1 (2.2%)	2 (16.7%)	1 (0.4%)	--
Native Hawaiian or Other Pacific Islander	--	--	--	--	--
Other/Unknown Race	5 (12.2%)	30 (65.2%)	1 (8.3%)	24 (8.7%)	5 (55.6%)
White	2 (4.9%)	11 (23.9%)	1 (8.3%)	248 (90.2%)	--
Reported Ethnicity						0.0001
Hispanic or Latino	5 (12.2%)	33 (71.7%)	--	7 (2.5%)	--
Not Hispanic or Latino	34 (82.9%)	12 (26.1%)	11 (91.7%)	262 (95.3%)	8 (88.9%)
Unknown	2 (4.9%)	1 (2.2%)	1 (8.3%)	6 (2.2%)	1 (11.1%)
Molecular Subtype						0.0688931
LGG, BRAF fusion	24 (58.5%)	24 (52.2%)	3 (25%)	115 (41.8%)	5 (55.6%)
LGG, BRAF V600E	2 (4.9%)	3 (6.5%)	2 (16.7%)	34 (12.4%)	1 (11.1%)
LGG, Other alteration	6 (14.6%)	9 (19.6%)	1 (8.3%)	68 (24.7%)	1 (11.1%)
LGG, To be classified	1 (2.4%)	4 (8.7%)	3 (25%)	35 (12.7%)	1 (11.1%)
LGG, WT	6 (14.6%)	4 (8.7%)	2 (16.7%)	19 (6.9%)	1 (11.1%)
SEGA	2 (4.9%)	2 (4.3%)	1 (8.3%)	4 (1.5%)	--
Extent of Tumor Resection						0.773123
Biopsy only	2 (4.9%)	5 (10.9%)	2 (16.7%)	14 (5.1%)	--
Gross/Near total resection	26 (63.4%)	27 (58.7%)	8 (66.7%)	180 (65.5%)	5 (55.6%)
Partial resection	12 (29.3%)	13 (28.3%)	2 (16.7%)	74 (26.9%)	4 (44.4%)
Unavailable	1 (2.4%)	1 (2.2%)	--	7 (2.5%)	--
Median age at diagnosis, years	8.2	6.05	10.62	8.05	3.72	0.217969
Median age at chemo start, years	3.82	7.65	4.42	7.59	1.48	0.0438763
Median age at radiation start, years	11.8	17.92	15.35	13.05	--	0.857687

### Sheet: TableS2C.NNT
Table S2C. Demographic and Clinical Feature Distribution, non-neoplastic tumors
	AFR	AMR	EAS	EUR	SAS	p
Number Cohort	7 (12.7%)	10 (18.2%)	1 (1.8%)	37 (67.3%)	--
Reported Gender						0.909309
Female	3 (42.9%)	4 (40%)	1 (100%)	17 (45.9%)	--
Male	4 (57.1%)	6 (60%)	--	20 (54.1%)	--
Unknown	--	--	--	--	--
Reported Race						0.0001
American Indian or Alaska Native	--	--	--	--	--
Asian	--	--	--	--	--
Black or African American	6 (85.7%)	1 (10%)	--	1 (2.7%)	--
More Than One Race	--	--	--	--	--
Native Hawaiian or Other Pacific Islander	--	--	--	--	--
Other/Unknown Race	1 (14.3%)	7 (70%)	--	--	--
White	--	2 (20%)	--	36 (97.3%)	--
Reported Ethnicity						0.0003
Hispanic or Latino	--	7 (70%)	--	1 (2.7%)	--
Not Hispanic or Latino	6 (85.7%)	3 (30%)	1 (100%)	34 (91.9%)	--
Unknown	1 (14.3%)	--	--	2 (5.4%)	--
Extent of Tumor Resection						0.854215
Biopsy only	--	--	--	2 (5.4%)	--
Gross/Near total resection	5 (71.4%)	8 (80%)	1 (100%)	25 (67.6%)	--
Partial resection	1 (14.3%)	2 (20%)	--	9 (24.3%)	--
Unavailable	1 (14.3%)	--	--	1 (2.7%)	--
Median age at diagnosis, years	15.39	13.81	15.46	8.37	--	0.563235
Median age at chemo start, years	--	--	--	--	--	--
Median age at radiation start, years	--	--	--	--	--	--

### Sheet: TableS2D.GNT
Table S2D. Demographic and Clinical Feature Distribution, mixed neuronal-glial tumors
	AFR	AMR	EAS	EUR	SAS	p
Number Cohort	11 (8.9%)	11 (8.9%)	2 (1.6%)	93 (75.6%)	6 (4.9%)
Reported Gender						0.188781
Female	6 (54.5%)	4 (36.4%)	2 (100%)	34 (36.6%)	4 (66.7%)
Male	5 (45.5%)	7 (63.6%)	--	59 (63.4%)	2 (33.3%)
Unknown	--	--	--	--	--
Reported Race						0.0001
American Indian or Alaska Native	--	--	--	1 (1.1%)	1 (16.7%)
Asian	--	--	1 (50%)	--	2 (33.3%)
Black or African American	10 (90.9%)	1 (9.1%)	--	--	--
More Than One Race	--	--	--	--	--
Native Hawaiian or Other Pacific Islander	--	--	1 (50%)	--	--
Other/Unknown Race	--	8 (72.7%)	--	8 (8.6%)	2 (33.3%)
White	1 (9.1%)	2 (18.2%)	--	84 (90.3%)	1 (16.7%)
Reported Ethnicity						0.0001
Hispanic or Latino	--	9 (81.8%)	--	1 (1.1%)	--
Not Hispanic or Latino	11 (100%)	2 (18.2%)	2 (100%)	88 (94.6%)	6 (100%)
Unknown	--	--	--	4 (4.3%)	--
Molecular Subtype						0.530447
GNG, To be classified	--	1 (9.1%)	--	2 (2.2%)	--
GNG/GNT, BRAF fusion	--	1 (9.1%)	--	5 (5.4%)	--
GNG/GNT, BRAF V600E	4 (36.4%)	4 (36.4%)	1 (50%)	22 (23.7%)	1 (16.7%)
GNG/GNT, Other alteration	6 (54.5%)	4 (36.4%)	--	47 (50.5%)	5 (83.3%)
GNG/GNT, WT	1 (9.1%)	--	1 (50%)	15 (16.1%)	--
GNT, To be classified	--	1 (9.1%)	--	2 (2.2%)	--
Extent of Tumor Resection						0.69753
Biopsy only	--	1 (9.1%)	--	2 (2.2%)	--
Gross/Near total resection	7 (63.6%)	8 (72.7%)	2 (100%)	69 (74.2%)	6 (100%)
Partial resection	4 (36.4%)	2 (18.2%)	--	20 (21.5%)	--
Unavailable	--	--	--	2 (2.2%)	--
Median age at diagnosis, years	9.51	10.61	17.11	10.29	6.68	0.314239
Median age at chemo start, years	14.28	7.21	#N/A	10.09	13.34	0.799042
Median age at radiation start, years	5.78	#N/A	#N/A	17.4	16.88	0.287436

### Sheet: TableS2E.Medulloblastoma
Table S2E. Demographic and Clinical Feature Distribution, mixed neuronal-glial tumors
	AFR	AMR	EAS	EUR	SAS	p
Number Cohort	12 (6.7%)	30 (16.8%)	13 (7.3%)	121 (67.6%)	3 (1.7%)
Reported Gender						0.780622
Female	4 (33.3%)	10 (33.3%)	6 (46.2%)	45 (37.2%)	2 (66.7%)
Male	8 (66.7%)	20 (66.7%)	7 (53.8%)	76 (62.8%)	1 (33.3%)
Unknown	--	--	--	--	--
Reported Race						0.0001
American Indian or Alaska Native	--	1 (3.3%)	--	--	--
Asian	--	--	7 (53.8%)	--	1 (33.3%)
Black or African American	11 (91.7%)	--	--	--	--
More Than One Race	--	1 (3.3%)	1 (7.7%)	2 (1.7%)	--
Native Hawaiian or Other Pacific Islander	--	--	--	--	--
Other/Unknown Race	1 (8.3%)	22 (73.3%)	2 (15.4%)	11 (9.1%)	2 (66.7%)
White	--	6 (20%)	3 (23.1%)	108 (89.3%)	--
Reported Ethnicity						0.0001
Hispanic or Latino	--	25 (83.3%)	1 (7.7%)	2 (1.7%)	--
Not Hispanic or Latino	11 (91.7%)	5 (16.7%)	11 (84.6%)	117 (96.7%)	3 (100%)
Unknown	1 (8.3%)	--	1 (7.7%)	2 (1.7%)	--
Molecular Subtype						0.468953
MB, Group3	1 (8.3%)	8 (26.7%)	3 (23.1%)	24 (19.8%)	--
MB, Group4	6 (50%)	9 (30%)	6 (46.2%)	53 (43.8%)	2 (66.7%)
MB, SHH	3 (25%)	9 (30%)	2 (15.4%)	25 (20.7%)	--
MB, To be classified	1 (8.3%)	3 (10%)	1 (7.7%)	3 (2.5%)	--
MB, WNT	1 (8.3%)	1 (3.3%)	1 (7.7%)	16 (13.2%)	1 (33.3%)
Extent of Tumor Resection						0.845115
Biopsy only	--	--	--	3 (2.5%)	--
Gross/Near total resection	9 (75%)	22 (73.3%)	11 (84.6%)	86 (71.1%)	1 (33.3%)
Partial resection	3 (25%)	7 (23.3%)	2 (15.4%)	30 (24.8%)	2 (66.7%)
Unavailable	--	1 (3.3%)	--	2 (1.7%)	--
Median age at diagnosis, years	6.65	9.04	7.72	8.93	10	0.890643
Median age at chemo start, years	6.14	9.36	7.84	8.97	10.11	0.896099
Median age at radiation start, years	6.72	9.31	7.89	9.47	10.08	0.9174

### Sheet: TableS2F.Schwannoma
Table S2F. Demographic and Clinical Feature Distribution, medulloblastoma
	AFR	AMR	EAS	EUR	SAS	p
Number Cohort	3 (12%)	3 (12%)	1 (4%)	14 (56%)	4 (16%)
Reported Gender						0.914209
Female	1 (33.3%)	2 (66.7%)	--	5 (35.7%)	2 (50%)
Male	2 (66.7%)	1 (33.3%)	1 (100%)	9 (64.3%)	2 (50%)
Unknown	--	--	--	--	--
Reported Race						0.0001
American Indian or Alaska Native	--	--	--	--	--
Asian	--	--	--	--	2 (50%)
Black or African American	2 (66.7%)	1 (33.3%)	--	--	--
More Than One Race	1 (33.3%)	--	--	--	--
Native Hawaiian or Other Pacific Islander	--	--	1 (100%)	--	--
Other/Unknown Race	--	1 (33.3%)	--	--	2 (50%)
White	--	1 (33.3%)	--	14 (100%)	--
Reported Ethnicity						0.526647
Hispanic or Latino	--	1 (33.3%)	--	--	--
Not Hispanic or Latino	3 (100%)	2 (66.7%)	1 (100%)	12 (85.7%)	4 (100%)
Unknown	--	--	--	2 (14.3%)	--
Extent of Tumor Resection						0.713229
Biopsy only	--	--	--	2 (14.3%)	--
Gross/Near total resection	3 (100%)	1 (33.3%)	1 (100%)	8 (57.1%)	2 (50%)
Partial resection	--	2 (66.7%)	--	2 (14.3%)	2 (50%)
Unavailable	--	--	--	2 (14.3%)	--
Median age at diagnosis, years	18.66	7.79	13.03	16.05	16.93	0.386472
Median age at chemo start, years	--	19.39	--	15.19	--	0.318401
Median age at radiation start, years	--	19.37	--	13.03	--	0.0419697

### Sheet: TableS2G.Mesenchymal tumor
Table S2G. Demographic and Clinical Feature Distribution, mesenchymal tumors
	AFR	AMR	EAS	EUR	SAS	p
Number Cohort	3 (6.7%)	7 (15.6%)	3 (6.7%)	29 (64.4%)	3 (6.7%)
Reported Gender						0.123188
Female	3 (100%)	1 (14.3%)	2 (66.7%)	15 (51.7%)	1 (33.3%)
Male	--	6 (85.7%)	1 (33.3%)	14 (48.3%)	2 (66.7%)
Unknown	--	--	--	--	--
Reported Race						0.0001
American Indian or Alaska Native	--	--	--	--	--
Asian	--	--	1 (33.3%)	--	--
Black or African American	1 (33.3%)	--	--	--	--
More Than One Race	--	--	--	--	--
Native Hawaiian or Other Pacific Islander	--	--	--	--	--
Other/Unknown Race	1 (33.3%)	5 (71.4%)	--	2 (6.9%)	3 (100%)
White	1 (33.3%)	2 (28.6%)	2 (66.7%)	27 (93.1%)	--
Reported Ethnicity						0.0003
Hispanic or Latino	--	6 (85.7%)	--	1 (3.4%)	--
Not Hispanic or Latino	3 (100%)	1 (14.3%)	3 (100%)	27 (93.1%)	3 (100%)
Unknown	--	--	--	1 (3.4%)	--
Cancer Group						0.0231977
Chondromyxoid fibroma	1 (33.3%)	--	--	--	--
Chordoma	--	--	--	5 (17.2%)	1 (33.3%)
Ewing sarcoma	--	1 (14.3%)	--	12 (41.4%)	1 (33.3%)
Chondromyxoid fibroma	--	1 (14.3%)	1 (33.3%)	6 (20.7%)	--
Inflammatory Myofibroblastic Tumor	1 (33.3%)	1 (14.3%)	--	--	--
Mesenchymal tumor	--	--	1 (33.3%)	--	--
Sarcoma	1 (33.3%)	4 (57.1%)	1 (33.3%)	6 (20.7%)	1 (33.3%)
Extent of Tumor Resection						0.487451
Biopsy only	1 (33.3%)	--	--	4 (13.8%)	--
Gross/Near total resection	2 (66.7%)	6 (85.7%)	3 (100%)	13 (44.8%)	3 (100%)
Partial resection	--	1 (14.3%)	--	11 (37.9%)	--
Unavailable	--	--	--	1 (3.4%)	--
Median age at diagnosis, years	12.82	9.71	11.25	12.39	4.99	0.639587
Median age at chemo start, years	12.87	6.08	11.04	8.21	2.88	0.758449
Median age at radiation start, years	13.44	6.67	12.17	8.29	5.09	0.588256

### Sheet: TableS2H.Germ cell tumor
Table S2H. Demographic and Clinical Feature Distribution, germ cell tumors
	AFR	AMR	EAS	EUR	SAS	p
Number Cohort	2 (8.7%)	4 (17.4%)	4 (17.4%)	13 (56.5%)	--
Reported Gender						0.608239
Female	1 (50%)	1 (25%)	--	3 (23.1%)	--
Male	1 (50%)	3 (75%)	4 (100%)	10 (76.9%)	--
Unknown	--	--	--	--	--
Reported Race						0.0001
American Indian or Alaska Native	--	--	--	--	--
Asian	--	--	2 (50%)	--	--
Black or African American	2 (100%)	--	--	--	--
More Than One Race	--	--	1 (25%)	--	--
Native Hawaiian or Other Pacific Islander	--	--	--	--	--
Other/Unknown Race	--	3 (75%)	1 (25%)	3 (23.1%)	--
White	--	1 (25%)	--	10 (76.9%)	--
Reported Ethnicity						0.00849915
Hispanic or Latino	--	3 (75%)	--	--	--
Not Hispanic or Latino	2 (100%)	1 (25%)	4 (100%)	13 (100%)	--
Unknown	--	--	--	--	--
Cancer Group						0.859714
Germinoma	--	1 (25%)	--	4 (30.8%)	--
Mixed germ cell tumor	--	--	1 (25%)	2 (15.4%)	--
Teratoma	2 (100%)	2 (50%)	2 (50%)	6 (46.2%)	--
Other	--	1 (25%)	1 (25%)	1 (7.7%)	--
Extent of Tumor Resection						0.289571
Biopsy only	--	--	--	2 (15.4%)	--
Gross/Near total resection	--	2 (50%)	4 (100%)	7 (53.8%)	--
Partial resection	2 (100%)	2 (50%)	--	4 (30.8%)	--
Unavailable	--	--	--	--	--
Median age at diagnosis, years	11.03	8.81	12.71	10.34	--	0.938442
Median age at chemo start, years	21.34	13.73	17.63	11.77	--	0.344188
Median age at radiation start, years	21.85	12.6	19.02	12.23	--	0.272306

### Sheet: TableS2I.Craniopharyngioma
Table S2I. Demographic and Clinical Feature Distribution, craniopharyngiomas
	AFR	AMR	EAS	EUR	SAS	p
Number Cohort	12 (17.9%)	10 (14.9%)	1 (1.5%)	40 (59.7%)	4 (6%)
Reported Gender						0.734927
Female	5 (41.7%)	3 (30%)	1 (100%)	13 (32.5%)	1 (25%)
Male	7 (58.3%)	7 (70%)	--	27 (67.5%)	3 (75%)
Unknown	--	--	--	--	--
Reported Race						0.0001
American Indian or Alaska Native	--	--	--	--	--
Asian	--	--	--	--	1 (25%)
Black or African American	9 (75%)	--	--	--	--
More Than One Race	--	--	--	--	--
Native Hawaiian or Other Pacific Islander	--	--	--	--	--
Other/Unknown Race	2 (16.7%)	6 (60%)	1 (100%)	6 (15%)	2 (50%)
White	1 (8.3%)	4 (40%)	--	34 (85%)	1 (25%)
Reported Ethnicity						0.00559944
Hispanic or Latino	2 (16.7%)	3 (30%)	1 (100%)	1 (2.5%)	--
Not Hispanic or Latino	10 (83.3%)	7 (70%)	--	39 (97.5%)	4 (100%)
Unknown	--	--	--	--	--
Extent of Tumor Resection						0.571743
Biopsy only	--	1 (10%)	--	--	--
Gross/Near total resection	8 (66.7%)	7 (70%)	1 (100%)	32 (80%)	3 (75%)
Partial resection	4 (33.3%)	2 (20%)	--	6 (15%)	1 (25%)
Unavailable	--	--	--	2 (5%)	--
Median age at diagnosis, years	8.1	6.87	9.51	7.03	8.2	0.983065
Median age at chemo start, years	--	11.17	13.08	14.74	--	0.905397
Median age at radiation start, years	9.7	10.62	9.64	9.74	8.32	0.993189

### Sheet: TableS2J.Other tumor
Table S2J. Demographic and Clinical Feature Distribution, other tumors
	AFR	AMR	EAS	EUR	SAS	p
Number Cohort	6 (12.2%)	12 (24.5%)	2 (4.1%)	29 (59.2%)	--
Reported Gender						0.0978902
Female	2 (33.3%)	8 (66.7%)	2 (100%)	10 (34.5%)	--
Male	4 (66.7%)	4 (33.3%)	--	19 (65.5%)	--
Unknown	--	--	--	--	--
Reported Race						0.0001
American Indian or Alaska Native	--	--	--	--	--
Asian	--	--	2 (100%)	--	--
Black or African American	4 (66.7%)	--	--	--	--
More Than One Race	1 (16.7%)	--	--	--	--
Native Hawaiian or Other Pacific Islander	--	--	--	--	--
Other/Unknown Race	1 (16.7%)	11 (91.7%)	--	3 (10.3%)	--
White	--	1 (8.3%)	--	26 (89.7%)	--
Reported Ethnicity						0.0001
Hispanic or Latino	1 (16.7%)	8 (66.7%)	--	1 (3.4%)	--
Not Hispanic or Latino	5 (83.3%)	4 (33.3%)	2 (100%)	25 (86.2%)	--
Unknown	--	--	--	3 (10.3%)	--
Extent of Tumor Resection						1
Biopsy only	1 (16.7%)	2 (16.7%)	--	3 (10.3%)	--
Gross/Near total resection	4 (66.7%)	7 (58.3%)	2 (100%)	16 (55.2%)	--
Partial resection	1 (16.7%)	3 (25%)	--	8 (27.6%)	--
Unavailable	--	--	--	2 (6.9%)	--
Median age at diagnosis, years	9.57	4.2	8.36	6.57	--	0.74439
Median age at chemo start, years	6.7	4.68	2.21	4.72	--	0.71522
Median age at radiation start, years	6.59	8.66	3.05	6.61	--	0.671059

### Sheet: TableS2K.Ependymoma
Table S2K. Demographic and Clinical Feature Distribution, ependymoma
	AFR	AMR	EAS	EUR	SAS	p
Number Cohort	12 (10.3%)	16 (13.8%)	8 (6.9%)	79 (68.1%)	1 (0.9%)
Reported Gender						0.40066
Female	5 (41.7%)	10 (62.5%)	4 (50%)	32 (40.5%)	1 (100%)
Male	7 (58.3%)	6 (37.5%)	4 (50%)	47 (59.5%)	--
Unknown	--	--	--	--	--
Reported Race						0.0001
American Indian or Alaska Native	--	--	--	--	--
Asian	--	--	7 (87.5%)	--	--
Black or African American	11 (91.7%)	2 (12.5%)	--	1 (1.3%)	--
More Than One Race	--	1 (6.2%)	--	--	1 (100%)
Native Hawaiian or Other Pacific Islander	--	--	--	--	--
Other/Unknown Race	1 (8.3%)	10 (62.5%)	1 (12.5%)	6 (7.6%)	--
White	--	3 (18.8%)	--	72 (91.1%)	--
Reported Ethnicity						0.0001
Hispanic or Latino	2 (16.7%)	12 (75%)	1 (12.5%)	2 (2.5%)	--
Not Hispanic or Latino	10 (83.3%)	3 (18.8%)	7 (87.5%)	75 (94.9%)	1 (100%)
Unknown	--	1 (6.2%)	--	2 (2.5%)	--
Molecular Subtype						0.256974
EPN, MPE	--	1 (6.2%)	--	6 (7.6%)	--
EPN, PF A	6 (50%)	1 (6.2%)	2 (25%)	29 (36.7%)	1 (100%)
EPN, PF B	1 (8.3%)	2 (12.5%)	--	2 (2.5%)	--
EPN, SP	1 (8.3%)	--	--	2 (2.5%)	--
EPN, SP-MYCN	--	--	--	1 (1.3%)	--
EPN, ST YAP1	--	--	--	1 (1.3%)	--
EPN, ST ZFTA	3 (25%)	3 (18.8%)	3 (37.5%)	14 (17.7%)	--
EPN, To be classified	1 (8.3%)	9 (56.2%)	3 (37.5%)	24 (30.4%)	--
Extent of Tumor Resection						0.967103
Biopsy only	--	--	--	--	--
Gross/Near total resection	9 (75%)	12 (75%)	7 (87.5%)	58 (73.4%)	1 (100%)
Partial resection	2 (16.7%)	4 (25%)	1 (12.5%)	16 (20.3%)	--
Unavailable	1 (8.3%)	--	--	5 (6.3%)	--
Median age at diagnosis, years	5.46	3.7	1.89	6.89	0.49	0.278583
Median age at chemo start, years	9.33	3.98	7.72	6.56	1.23	0.817902
Median age at radiation start, years	10.77	3.25	4.31	6.88	--	0.743617

### Sheet: TableS2L.DIPG or DMG
Table S2L. Demographic and Clinical Feature Distribution, DIPG or DMG
	AFR	AMR	EAS	EUR	SAS	p
Number Cohort	9 (8.3%)	28 (25.7%)	6 (5.5%)	61 (56.2%)	5 (4.6%)
Reported Gender						0.62
Female	5 (55.6%)	12 (42.9%)	2 (33.3%)	28 (45.9%)	1 (20%)
Male	3 (33.3%)	16 (57.1%)	4 (66.7%)	30 (49.2%)	4 (80%)
Unknown	1 (11.1%)	--	--	3 (4.9%)	--
Reported Race						0.0001
American Indian or Alaska Native	--	--	--	--	--
Asian	--	2 (7.1%)	5 (83.3%)	--	2 (40%)
Black or African American	5 (55.6%)	1 (3.6%)	--	--	--
More Than One Race	1 (11.1%)	1 (3.6%)	--	--	--
Native Hawaiian or Other Pacific Islander	--	2 (7.1%)	--	--	--
Other/Unknown Race	3 (33.3%)	17 (60.7%)	1 (16.7%)	15 (24.6%)	3 (60%)
White	--	5 (17.9%)	--	46 (75.4%)	--
Reported Ethnicity						0.0001
Hispanic or Latino	1 (11.1%)	17 (60.7%)	--	1 (1.6%)	--
Not Hispanic or Latino	6 (66.7%)	5 (17.9%)	6 (100%)	46 (75.4%)	4 (80%)
Unknown	2 (22.2%)	6 (21.4%)	--	14 (23%)	1 (20%)
Extent of Tumor Resection						0.78
Biopsy only	1 (11.1%)	7 (25%)	2 (33.3%)	19 (31.1%)	1 (20%)
Gross/Near total resection	1 (11.1%)	3 (10.7%)	1 (16.7%)	2 (3.3%)	--
Partial resection	1 (11.1%)	3 (10.7%)	1 (16.7%)	8 (13.1%)	--
Unavailable	6 (66.7%)	15 (53.6%)	2 (33.3%)	32 (52.5%)	4 (80%)
Median age at diagnosis, years	6.51	6.93	10.77	7.85	7.55	0.65
Median age at chemo start, years	8.82	6.08	12.43	9.05	5.1	0.124845
Median age at radiation start, years	9.68	6.23	10.84	8.97	4.88	0.259262

### Sheet: TableS2M.ATRT
Table S2M. Demographic and Clinical Feature Distribution, ATRT
	AFR	AMR	EAS	EUR	SAS	p
Number Cohort	11 (22.9%)	10 (20.8%)	1 (2.1%)	26 (54.2%)	--
Reported Gender						0.372563
Female	8 (72.7%)	4 (40%)	1 (100%)	14 (53.8%)	--
Male	3 (27.3%)	6 (60%)	--	12 (46.2%)	--
Unknown	--	--	--	--	--
Reported Race						0.0001
American Indian or Alaska Native	--	1 (10%)	--	--	--
Asian	--	1 (10%)	1 (100%)	--	--
Black or African American	9 (81.8%)	--	--	--	--
More Than One Race	--	--	--	1 (3.8%)	--
Native Hawaiian or Other Pacific Islander	--	--	--	--	--
Other/Unknown Race	2 (18.2%)	6 (60%)	--	4 (15.4%)	--
White	--	2 (20%)	--	21 (80.8%)	--
Reported Ethnicity						0.003
Hispanic or Latino	--	5 (50%)	--	--	--
Not Hispanic or Latino	11 (100%)	4 (40%)	1 (100%)	25 (96.2%)	--
Unknown	--	1 (10%)	--	1 (3.8%)	--
Molecular Subtype						0.49625
ATRT, MYC	5 (45.5%)	2 (20%)	--	7 (26.9%)	--
ATRT, SHH	3 (27.3%)	4 (40%)	--	8 (30.8%)	--
ATRT, To be classified	3 (27.3%)	3 (30%)	--	5 (19.2%)	--
ATRT, TYR	--	1 (10%)	1 (100%)	6 (23.1%)	--
Extent of Tumor Resection						0.166283
Biopsy only	--	1 (10%)	--	1 (3.8%)	--
Gross/Near total resection	4 (36.4%)	8 (80%)	--	16 (61.5%)	--
Partial resection	5 (45.5%)	1 (10%)	1 (100%)	8 (30.8%)	--
Unavailable	2 (18.2%)	--	--	1 (3.8%)	--
Median age at diagnosis, years	3.3	1.53	1.42	1.39	--	0.332748
Median age at chemo start, years	3.56	1.6	1.47	1.44	--	0.248204
Median age at radiation start, years	3.99	2.97	1.97	1.92	--	0.541788

### Sheet: TableS2N.high-grade glioma
Table S2N. Demographic and Clinical Feature Distribution, other high-grade glioma
	AFR	AMR	EAS	EUR	SAS	p
Number Cohort	6 (7%)	13 (15.1%)	6 (7%)	59 (68.6%)	2 (2.3%)
Reported Gender						0.57
Female	2 (33.3%)	7 (53.8%)	1 (16.7%)	28 (47.5%)	--
Male	4 (66.7%)	6 (46.2%)	5 (83.3%)	30 (50.8%)	2 (100%)
Unknown	--	--	--	1 (1.7%)	--
Reported Race						0.0001
American Indian or Alaska Native	--	--	--	--	--
Asian	--	--	2 (33.3%)	--	1 (50%)
Black or African American	5 (83.3%)	--	--	--	--
More Than One Race	--	1 (7.7%)	1 (16.7%)	--	--
Native Hawaiian or Other Pacific Islander	--	--	1 (16.7%)	--	--
Other/Unknown Race	1 (16.7%)	6 (46.2%)	1 (16.7%)	7 (11.9%)	1 (50%)
White	--	6 (46.2%)	1 (16.7%)	52 (88.1%)	--
Reported Ethnicity						0.0001
Hispanic or Latino	--	9 (69.2%)	2 (33.3%)	--	--
Not Hispanic or Latino	5 (83.3%)	3 (23.1%)	3 (50%)	53 (89.8%)	2 (100%)
Unknown	1 (16.7%)	1 (7.7%)	1 (16.7%)	6 (10.2%)	--
Molecular Subtype						0.8
DHG, H3 G35	1 (16.7%)	--	--	4 (6.8%)	--
HGG, H3 WT	5 (83.3%)	10 (76.9%)	5 (83.3%)	47 (79.7%)	2 (100%)
HGG, IDH	--	2 (15.4%)	--	5 (8.5%)	--
HGG, PXA	--	--	--	1 (1.7%)	--
IHG	--	1 (7.7%)	1 (16.7%)	2 (3.4%)	--
Extent of Tumor Resection						0.664934
Biopsy only	1 (16.7%)	2 (15.4%)	2 (33.3%)	4 (6.8%)	--
Gross/Near total resection	2 (33.3%)	4 (30.8%)	3 (50%)	24 (40.7%)	1 (50%)
Partial resection	2 (33.3%)	5 (38.5%)	--	17 (28.8%)	1 (50%)
Unavailable	1 (16.7%)	2 (15.4%)	1 (16.7%)	14 (23.7%)	--
Median age at diagnosis, years	12.41	8.18	8.54	9.37	9.43	0.96
Median age at chemo start, years	13.75	6.7	6.2	10.8	8.8	0.415013
Median age at radiation start, years	12.49	6.72	9.87	10.49	9.69	0.954993

### Sheet: TableS2O.Meningioma
Table S2O. Demographic and Clinical Feature Distribution, meningioma
	AFR	AMR	EAS	EUR	SAS	p
Number Cohort	10 (24.4%)	6 (14.6%)	3 (7.3%)	20 (48.8%)	2 (4.9%)
Reported Gender						0.942206
Female	4 (40%)	3 (50%)	2 (66.7%)	11 (55%)	1 (50%)
Male	6 (60%)	3 (50%)	1 (33.3%)	9 (45%)	1 (50%)
Unknown	--	--	--	--	--
Reported Race						0.0001
American Indian or Alaska Native	--	--	--	--	--
Asian	--	--	1 (33.3%)	--	--
Black or African American	9 (90%)	--	--	--	--
More Than One Race	--	--	--	--	--
Native Hawaiian or Other Pacific Islander	--	--	1 (33.3%)	--	--
Other/Unknown Race	1 (10%)	6 (100%)	1 (33.3%)	--	2 (100%)
White	--	--	--	20 (100%)	--
Reported Ethnicity						0.0002
Hispanic or Latino	1 (10%)	5 (83.3%)	--	--	--
Not Hispanic or Latino	9 (90%)	1 (16.7%)	3 (100%)	19 (95%)	2 (100%)
Unknown	--	--	--	1 (5%)	--
Extent of Tumor Resection						0.321068
Biopsy only	--	--	--	--	--
Gross/Near total resection	8 (80%)	5 (83.3%)	3 (100%)	14 (70%)	--
Partial resection	1 (10%)	1 (16.7%)	--	5 (25%)	2 (100%)
Unavailable	1 (10%)	--	--	1 (5%)	--
Median age at diagnosis, years	12.68	7.68	8.11	14.19	10.95	0.0928659
Median age at chemo start, years	--	--	1.81	7.24	--	0.266775
Median age at radiation start, years	14.34	9.17	2.44	14.34	6.25	0.267914

### Sheet: TableS2P.neurofibroma plexiform
Table S2P. Demographic and Clinical Feature Distribution, neurofibroma plexiform
	AFR	AMR	EAS	EUR	SAS	p
Number Cohort	3 (16.7%)	3 (16.7%)	11 (61.1%)	1 (5.6%)	--
Reported Gender						1
Female	2 (66.7%)	2 (66.7%)	5 (45.5%)	--	--
Male	1 (33.3%)	1 (33.3%)	6 (54.5%)	1 (100%)	--
Unknown	--	--	--	--	--
Reported Race						0.0004
American Indian or Alaska Native	--	--	--	--	--
Asian	--	--	--	1 (100%)	--
Black or African American	3 (100%)	--	--	--	--
More Than One Race	--	--	--	--	--
Native Hawaiian or Other Pacific Islander	--	--	--	--	--
Other/Unknown Race	--	2 (66.7%)	2 (18.2%)	--	--
White	--	1 (33.3%)	9 (81.8%)	--	--
Reported Ethnicity						0.145885
Hispanic or Latino	--	2 (66.7%)	--	--	--
Not Hispanic or Latino	3 (100%)	1 (33.3%)	10 (90.9%)	1 (100%)	--
Unknown	--	--	1 (9.1%)	--	--
Extent of Tumor Resection						0.30427
Biopsy only	--	--	--	--	--
Gross/Near total resection	--	2 (66.7%)	4 (36.4%)	--	--
Partial resection	3 (100%)	1 (33.3%)	5 (45.5%)	--	--
Unavailable	--	--	2 (18.2%)	1 (100%)	--
Median age at diagnosis, years	10.67	12.63	15.25	4.25	--	0.451777
Median age at chemo start, years	16.8	6.58	21.93	--	--	0.529519
Median age at radiation start, years	--	12.47	--	--	--	--

### Sheet: TableS2Q.Oligodendroglioma
Table S2Q. Demographic and Clinical Feature Distribution, oligodendroglioma
	AFR	AMR	EAS	EUR	SAS	p
Number Cohort	2 (5.9%)	4 (11.8%)	2 (5.9%)	25 (73.5%)	1 (2.9%)
Reported Gender						0.29507
Female	2 (100%)	--	1 (50%)	6 (24%)	--
Male	--	2 (50%)	--	6 (24%)	1 (100%)
Unknown	--	2 (50%)	1 (50%)	13 (52%)	--
Reported Race						0.0001
American Indian or Alaska Native	--	--	--	--	--
Asian	--	--	--	--	1 (100%)
Black or African American	2 (100%)	--	--	--	--
More Than One Race	--	--	1 (50%)	--	--
Native Hawaiian or Other Pacific Islander	--	--	--	--	--
Other/Unknown Race	--	2 (50%)	1 (50%)	14 (56%)	--
White	--	2 (50%)	--	11 (44%)	--
Reported Ethnicity						0.284972
Hispanic or Latino	--	1 (25%)	--	1 (4%)	--
Not Hispanic or Latino	2 (100%)	1 (25%)	1 (50%)	11 (44%)	1 (100%)
Unknown	--	2 (50%)	1 (50%)	13 (52%)	--
Extent of Tumor Resection						0.218578
Biopsy only	--	--	--	--	--
Gross/Near total resection	--	--	--	2 (8%)	1 (100%)
Partial resection	--	--	--	1 (4%)	--
Unavailable	2 (100%)	4 (100%)	2 (100%)	22 (88%)	--
Median age at diagnosis, years	34.98	24.28	33.98	29.77	2.67	0.057521
Median age at chemo start, years	--	--	--	10.47	--	--
Median age at radiation start, years	--	--	--	15.88	--	--
